# Prolonged survival of a patient with active MDR-TB HIV co-morbidity: Insights from a Mycobacterium tuberculosis strain with a unique genomic deletion

**DOI:** 10.1101/2023.08.28.23294468

**Authors:** Mor Rubinstein, Andrei Makhon, Yelena Losev, Gal Zizelski Valenci, Yair E. Gatt, Hanah Margalit, Ephraim Fass, Ina Kutikov, Omer Murik, David A. Zeevi, Michal Savyon, Luba Tau, Hasia Kaidar Shwartz, Zeev Dveyrin, Efrat Rorman, Israel Nissan

## Abstract

Coinfection of HIV and multidrug-resistant tuberculosis (MDR-TB) presents significant challenges in terms of the treatment and prognosis of tuberculosis, leading to complexities in managing the disease and impacting the overall outcome for TB patients. This study presents a remarkable case of a patient with MDR-TB and HIV coinfection who survived for over eight years, despite poor treatment adherence and comorbidities. Whole genome sequencing (WGS) of the infecting *Mycobacterium tuberculosis* (*Mtb*) strain revealed a unique genomic deletion, spanning 18 genes, including key genes involved in hypoxia response, intracellular survival, immunodominant antigens and dormancy. This deletion, that we have called “Del-X”, potentially exerts a profound influence on the bacterial physiology and its virulence. Only few similar deletions were detected in other non-related *Mtb* genomes worldwide. *In vivo* evolution analysis identified drug resistance and metabolic adaptation mutations and their temporal dynamics during the patient’s treatment course.

## Supplementary material for "Prolonged survival of a patient with active MDR-TB HIV co-morbidity: Insights from a Mycobacterium tuberculosis strain with a unique genomic deletion": Supp_File_S5 (part 1 of 2)

### Sheet: Mtb RefSeq list
Biosample	Species Taxid	Taxid	Species Name	Organism	Bioproject	AssemblyStatus	Genbank ID	RefSeq ID	Similarity	ContigN50	ScaffoldN50
SAMN33010680	1773	1765	Mycobacterium tuberculosis	Mycobacterium tuberculosis variant bovis (high G+C Gram-positive bacteria)	PRJNA930491	Complete Genome	GCA_028768425.1	GCF_028768425.1	identical	4342292	4342292
SAMN22456105	1773	33892	Mycobacterium tuberculosis	Mycobacterium tuberculosis variant bovis BCG (high G+C Gram-positive bacteria)	PRJNA773239	Complete Genome	GCA_028752235.1	GCF_028752235.1	identical	4333979	4333979
SAMN27865567	1773	1765	Mycobacterium tuberculosis	Mycobacterium tuberculosis variant bovis (high G+C Gram-positive bacteria)	PRJNA832544	Complete Genome	GCA_028583305.1	GCF_028583305.1	identical	4340629	4340629
SAMN27865565	1773	1765	Mycobacterium tuberculosis	Mycobacterium tuberculosis variant bovis (high G+C Gram-positive bacteria)	PRJNA832544	Complete Genome	GCA_028583285.1	GCF_028583285.1	identical	4342977	4342977
SAMN27865561	1773	1765	Mycobacterium tuberculosis	Mycobacterium tuberculosis variant bovis (high G+C Gram-positive bacteria)	PRJNA832544	Complete Genome	GCA_028583265.1	GCF_028583265.1	identical	4338946	4338946
SAMN27865558	1773	1765	Mycobacterium tuberculosis	Mycobacterium tuberculosis variant bovis (high G+C Gram-positive bacteria)	PRJNA832544	Complete Genome	GCA_028583245.1	GCF_028583245.1	identical	4343846	4343846
SAMN27865560	1773	1765	Mycobacterium tuberculosis	Mycobacterium tuberculosis variant bovis (high G+C Gram-positive bacteria)	PRJNA832544	Complete Genome	GCA_028583225.1	GCF_028583225.1	identical	4362894	4362894
SAMN27865563	1773	1765	Mycobacterium tuberculosis	Mycobacterium tuberculosis variant bovis (high G+C Gram-positive bacteria)	PRJNA832544	Complete Genome	GCA_028583205.1	GCF_028583205.1	identical	4343218	4343218
SAMN27865559	1773	1765	Mycobacterium tuberculosis	Mycobacterium tuberculosis variant bovis (high G+C Gram-positive bacteria)	PRJNA832544	Complete Genome	GCA_028583185.1	GCF_028583185.1	identical	4353147	4353147
SAMN27865566	1773	1765	Mycobacterium tuberculosis	Mycobacterium tuberculosis variant bovis (high G+C Gram-positive bacteria)	PRJNA832544	Complete Genome	GCA_028583165.1	GCF_028583165.1	identical	4344564	4344564
SAMN27865564	1773	1765	Mycobacterium tuberculosis	Mycobacterium tuberculosis variant bovis (high G+C Gram-positive bacteria)	PRJNA832544	Complete Genome	GCA_028583145.1	GCF_028583145.1	identical	4351057	4351057
SAMN27865562	1773	1765	Mycobacterium tuberculosis	Mycobacterium tuberculosis variant bovis (high G+C Gram-positive bacteria)	PRJNA832544	Complete Genome	GCA_028583125.1	GCF_028583125.1	identical	4344516	4344516
SAMN32350377	1773	1773	Mycobacterium tuberculosis	Mycobacterium tuberculosis (high G+C Gram-positive bacteria)	PRJNA916936	Complete Genome	GCA_027912555.1	GCF_027912555.1	identical	4419959	4419959
SAMN31746260	1773	1765	Mycobacterium tuberculosis	Mycobacterium tuberculosis variant bovis (high G+C Gram-positive bacteria)	PRJNA902023	Complete Genome	GCA_026727615.1	GCF_026727615.1	identical	4347959	4347959
SAMN31746122	1773	1765	Mycobacterium tuberculosis	Mycobacterium tuberculosis variant bovis (high G+C Gram-positive bacteria)	PRJNA902023	Complete Genome	GCA_026727575.1	GCF_026727575.1	identical	4350529	4350529
SAMN28173806	1773	1773	Mycobacterium tuberculosis	Mycobacterium tuberculosis (high G+C Gram-positive bacteria)	PRJNA836783	Complete Genome	GCA_026185275.1	GCF_026185275.1	identical	4417942	4417942
SAMN31644110	1773	1773	Mycobacterium tuberculosis	Mycobacterium tuberculosis (high G+C Gram-positive bacteria)	PRJNA899055	Complete Genome	GCA_026167585.1	GCF_026167585.1	identical	4418534	4418534
SAMN31257360	1773	1765	Mycobacterium tuberculosis	Mycobacterium tuberculosis variant bovis (high G+C Gram-positive bacteria)	PRJNA889784	Chromosome	GCA_026013685.1	GCF_026013685.1	identical	2821834	4374537
SAMN29877831	1773	1773	Mycobacterium tuberculosis	Mycobacterium tuberculosis (high G+C Gram-positive bacteria)	PRJNA827129	Contig	GCA_025917215.1	GCF_025917215.1	identical	81849	81849
SAMN29877832	1773	1773	Mycobacterium tuberculosis	Mycobacterium tuberculosis (high G+C Gram-positive bacteria)	PRJNA827129	Contig	GCA_025917155.1	GCF_025917155.1	identical	63690	63690
SAMN29877833	1773	1773	Mycobacterium tuberculosis	Mycobacterium tuberculosis (high G+C Gram-positive bacteria)	PRJNA827129	Contig	GCA_025917105.1	GCF_025917105.1	identical	63599	63599
SAMN29877836	1773	1773	Mycobacterium tuberculosis	Mycobacterium tuberculosis (high G+C Gram-positive bacteria)	PRJNA827129	Contig	GCA_025917075.1	GCF_025917075.1	identical	75385	75385
SAMN29877835	1773	1773	Mycobacterium tuberculosis	Mycobacterium tuberculosis (high G+C Gram-positive bacteria)	PRJNA827129	Contig	GCA_025917015.1	GCF_025917015.1	identical	64771	64771
SAMN29877834	1773	1773	Mycobacterium tuberculosis	Mycobacterium tuberculosis (high G+C Gram-positive bacteria)	PRJNA827129	Contig	GCA_025916995.1	GCF_025916995.1	identical	64842	64842
SAMN29877838	1773	1773	Mycobacterium tuberculosis	Mycobacterium tuberculosis (high G+C Gram-positive bacteria)	PRJNA827129	Contig	GCA_025916905.1	GCF_025916905.1	identical	64771	64771
SAMN29877837	1773	1773	Mycobacterium tuberculosis	Mycobacterium tuberculosis (high G+C Gram-positive bacteria)	PRJNA827129	Contig	GCA_025916895.1	GCF_025916895.1	identical	75368	75368
SAMN29877840	1773	1773	Mycobacterium tuberculosis	Mycobacterium tuberculosis (high G+C Gram-positive bacteria)	PRJNA827129	Contig	GCA_025916815.1	GCF_025916815.1	identical	70980	70980
SAMN29877841	1773	1773	Mycobacterium tuberculosis	Mycobacterium tuberculosis (high G+C Gram-positive bacteria)	PRJNA827129	Contig	GCA_025916805.1	GCF_025916805.1	identical	49032	49032
SAMN29877839	1773	1773	Mycobacterium tuberculosis	Mycobacterium tuberculosis (high G+C Gram-positive bacteria)	PRJNA827129	Contig	GCA_025916755.1	GCF_025916755.1	identical	64771	64771
SAMN29877843	1773	1773	Mycobacterium tuberculosis	Mycobacterium tuberculosis (high G+C Gram-positive bacteria)	PRJNA827129	Contig	GCA_025916715.1	GCF_025916715.1	identical	82090	82090
SAMN29877842	1773	1773	Mycobacterium tuberculosis	Mycobacterium tuberculosis (high G+C Gram-positive bacteria)	PRJNA827129	Contig	GCA_025916695.1	GCF_025916695.1	identical	70698	70698
SAMN29877845	1773	1773	Mycobacterium tuberculosis	Mycobacterium tuberculosis (high G+C Gram-positive bacteria)	PRJNA827129	Contig	GCA_025916625.1	GCF_025916625.1	identical	66863	66863
SAMN29877847	1773	1773	Mycobacterium tuberculosis	Mycobacterium tuberculosis (high G+C Gram-positive bacteria)	PRJNA827129	Contig	GCA_025916495.1	GCF_025916495.1	identical	68254	68254
SAMN29877844	1773	1773	Mycobacterium tuberculosis	Mycobacterium tuberculosis (high G+C Gram-positive bacteria)	PRJNA827129	Contig	GCA_025916585.1	GCF_025916585.1	identical	71093	71093
SAMN29877849	1773	1773	Mycobacterium tuberculosis	Mycobacterium tuberculosis (high G+C Gram-positive bacteria)	PRJNA827129	Contig	GCA_025916485.1	GCF_025916485.1	identical	58402	58402
SAMN29877846	1773	1773	Mycobacterium tuberculosis	Mycobacterium tuberculosis (high G+C Gram-positive bacteria)	PRJNA827129	Contig	GCA_025916475.1	GCF_025916475.1	identical	83977	83977
SAMN29877850	1773	1773	Mycobacterium tuberculosis	Mycobacterium tuberculosis (high G+C Gram-positive bacteria)	PRJNA827129	Contig	GCA_025916415.1	GCF_025916415.1	identical	74733	74733
SAMN29877851	1773	1773	Mycobacterium tuberculosis	Mycobacterium tuberculosis (high G+C Gram-positive bacteria)	PRJNA827129	Contig	GCA_025916375.1	GCF_025916375.1	identical	66675	66675
SAMN29877848	1773	1773	Mycobacterium tuberculosis	Mycobacterium tuberculosis (high G+C Gram-positive bacteria)	PRJNA827129	Contig	GCA_025916385.1	GCF_025916385.1	identical	71093	71093
SAMN31257361	1773	1765	Mycobacterium tuberculosis	Mycobacterium tuberculosis variant bovis (high G+C Gram-positive bacteria)	PRJNA889784	Chromosome	GCA_025908415.1	GCF_025908415.1	identical	3125129	4374455
SAMN15568948	1773	1765	Mycobacterium tuberculosis	Mycobacterium tuberculosis variant bovis (high G+C Gram-positive bacteria)	PRJNA646947	Scaffold	GCA_025822665.1	GCF_025822665.1	identical	213544	213544
SAMN31178390	1773	1773	Mycobacterium tuberculosis	Mycobacterium tuberculosis (high G+C Gram-positive bacteria)	PRJNA887480	Contig	GCA_025819755.1	GCF_025819755.1	identical	136458	136458
SAMN31178392	1773	1773	Mycobacterium tuberculosis	Mycobacterium tuberculosis (high G+C Gram-positive bacteria)	PRJNA887480	Contig	GCA_025819665.1	GCF_025819665.1	identical	138650	138650
SAMN31178393	1773	1773	Mycobacterium tuberculosis	Mycobacterium tuberculosis (high G+C Gram-positive bacteria)	PRJNA887480	Contig	GCA_025819655.1	GCF_025819655.1	identical	136720	136720
SAMN31178398	1773	1773	Mycobacterium tuberculosis	Mycobacterium tuberculosis (high G+C Gram-positive bacteria)	PRJNA887480	Contig	GCA_025819635.1	GCF_025819635.1	identical	125831	125831
SAMN31178395	1773	1773	Mycobacterium tuberculosis	Mycobacterium tuberculosis (high G+C Gram-positive bacteria)	PRJNA887480	Contig	GCA_025819605.1	GCF_025819605.1	identical	144231	144231
SAMN31178394	1773	1773	Mycobacterium tuberculosis	Mycobacterium tuberculosis (high G+C Gram-positive bacteria)	PRJNA887480	Contig	GCA_025819575.1	GCF_025819575.1	identical	166081	166081
SAMN31178399	1773	1773	Mycobacterium tuberculosis	Mycobacterium tuberculosis (high G+C Gram-positive bacteria)	PRJNA887480	Contig	GCA_025819585.1	GCF_025819585.1	identical	124387	124387
SAMN31178387	1773	1773	Mycobacterium tuberculosis	Mycobacterium tuberculosis (high G+C Gram-positive bacteria)	PRJNA887480	Contig	GCA_025818735.1	GCF_025818735.1	identical	137416	137416
SAMN31178397	1773	1773	Mycobacterium tuberculosis	Mycobacterium tuberculosis (high G+C Gram-positive bacteria)	PRJNA887480	Contig	GCA_025818785.1	GCF_025818785.1	identical	186454	186454
SAMN31178396	1773	1773	Mycobacterium tuberculosis	Mycobacterium tuberculosis (high G+C Gram-positive bacteria)	PRJNA887480	Contig	GCA_025818665.1	GCF_025818665.1	identical	186454	186454
SAMN31178391	1773	1773	Mycobacterium tuberculosis	Mycobacterium tuberculosis (high G+C Gram-positive bacteria)	PRJNA887480	Contig	GCA_025818655.1	GCF_025818655.1	identical	151905	151905
SAMN31178388	1773	1773	Mycobacterium tuberculosis	Mycobacterium tuberculosis (high G+C Gram-positive bacteria)	PRJNA887480	Contig	GCA_025818645.1	GCF_025818645.1	identical	151906	151906
SAMN31178389	1773	1773	Mycobacterium tuberculosis	Mycobacterium tuberculosis (high G+C Gram-positive bacteria)	PRJNA887480	Contig	GCA_025818635.1	GCF_025818635.1	identical	151903	151903
SAMN30962605	1773	1773	Mycobacterium tuberculosis	Mycobacterium tuberculosis (high G+C Gram-positive bacteria)	PRJNA595470	Contig	GCA_025447495.1	GCF_025447495.1	identical	101973	101973
SAMN30962607	1773	1773	Mycobacterium tuberculosis	Mycobacterium tuberculosis (high G+C Gram-positive bacteria)	PRJNA595470	Contig	GCA_025447455.1	GCF_025447455.1	identical	119047	119047
SAMN30962606	1773	1773	Mycobacterium tuberculosis	Mycobacterium tuberculosis (high G+C Gram-positive bacteria)	PRJNA595470	Contig	GCA_025447435.1	GCF_025447435.1	identical	167008	167008
SAMN30962608	1773	1773	Mycobacterium tuberculosis	Mycobacterium tuberculosis (high G+C Gram-positive bacteria)	PRJNA595470	Contig	GCA_025447415.1	GCF_025447415.1	identical	106868	106868
SAMN30962604	1773	1773	Mycobacterium tuberculosis	Mycobacterium tuberculosis (high G+C Gram-positive bacteria)	PRJNA595470	Contig	GCA_025447365.1	GCF_025447365.1	identical	115355	115355
SAMN30930998	1773	1773	Mycobacterium tuberculosis	Mycobacterium tuberculosis (high G+C Gram-positive bacteria)	PRJNA882339	Contig	GCA_025399615.1	GCF_025399615.1	identical	63190	63190
SAMN30930995	1773	1773	Mycobacterium tuberculosis	Mycobacterium tuberculosis (high G+C Gram-positive bacteria)	PRJNA882339	Contig	GCA_025399495.1	GCF_025399495.1	identical	64305	64305
SAMN30931000	1773	1773	Mycobacterium tuberculosis	Mycobacterium tuberculosis (high G+C Gram-positive bacteria)	PRJNA882339	Contig	GCA_025399505.1	GCF_025399505.1	identical	64926	64926
SAMN30930999	1773	1773	Mycobacterium tuberculosis	Mycobacterium tuberculosis (high G+C Gram-positive bacteria)	PRJNA882339	Contig	GCA_025399465.1	GCF_025399465.1	identical	131291	131291
SAMN30931001	1773	1773	Mycobacterium tuberculosis	Mycobacterium tuberculosis (high G+C Gram-positive bacteria)	PRJNA882339	Contig	GCA_025399455.1	GCF_025399455.1	identical	73764	73764
SAMN30930997	1773	1773	Mycobacterium tuberculosis	Mycobacterium tuberculosis (high G+C Gram-positive bacteria)	PRJNA882339	Contig	GCA_025399275.1	GCF_025399275.1	identical	79204	79204
SAMN30930996	1773	1773	Mycobacterium tuberculosis	Mycobacterium tuberculosis (high G+C Gram-positive bacteria)	PRJNA882339	Contig	GCA_025399305.1	GCF_025399305.1	identical	70063	70063
SAMN20555403	1773	1773	Mycobacterium tuberculosis	Mycobacterium tuberculosis (high G+C Gram-positive bacteria)	PRJNA751891	Contig	GCA_024651785.1	GCF_024651785.1	identical	80585	80585
SAMN20555404	1773	1773	Mycobacterium tuberculosis	Mycobacterium tuberculosis (high G+C Gram-positive bacteria)	PRJNA751891	Contig	GCA_024651755.1	GCF_024651755.1	identical	81273	81273
SAMN20555405	1773	1773	Mycobacterium tuberculosis	Mycobacterium tuberculosis (high G+C Gram-positive bacteria)	PRJNA751891	Contig	GCA_024651745.1	GCF_024651745.1	identical	70932	70932
SAMN20555406	1773	1773	Mycobacterium tuberculosis	Mycobacterium tuberculosis (high G+C Gram-positive bacteria)	PRJNA751891	Contig	GCA_024651725.1	GCF_024651725.1	identical	69172	69172
SAMN20555407	1773	1773	Mycobacterium tuberculosis	Mycobacterium tuberculosis (high G+C Gram-positive bacteria)	PRJNA751891	Contig	GCA_024651705.1	GCF_024651705.1	identical	79239	79239
SAMN20555408	1773	1773	Mycobacterium tuberculosis	Mycobacterium tuberculosis (high G+C Gram-positive bacteria)	PRJNA751891	Contig	GCA_024651685.1	GCF_024651685.1	identical	80728	80728
SAMN20555410	1773	1773	Mycobacterium tuberculosis	Mycobacterium tuberculosis (high G+C Gram-positive bacteria)	PRJNA751891	Contig	GCA_024651665.1	GCF_024651665.1	identical	78041	78041
SAMN20555409	1773	1773	Mycobacterium tuberculosis	Mycobacterium tuberculosis (high G+C Gram-positive bacteria)	PRJNA751891	Contig	GCA_024651645.1	GCF_024651645.1	identical	64743	64743
SAMN20555412	1773	1773	Mycobacterium tuberculosis	Mycobacterium tuberculosis (high G+C Gram-positive bacteria)	PRJNA751891	Contig	GCA_024651625.1	GCF_024651625.1	identical	64277	64277
SAMN20555411	1773	1773	Mycobacterium tuberculosis	Mycobacterium tuberculosis (high G+C Gram-positive bacteria)	PRJNA751891	Contig	GCA_024651595.1	GCF_024651595.1	identical	80610	80610
SAMN20555414	1773	1773	Mycobacterium tuberculosis	Mycobacterium tuberculosis (high G+C Gram-positive bacteria)	PRJNA751891	Contig	GCA_024651585.1	GCF_024651585.1	identical	79356	79356
SAMN20555413	1773	1773	Mycobacterium tuberculosis	Mycobacterium tuberculosis (high G+C Gram-positive bacteria)	PRJNA751891	Contig	GCA_024651565.1	GCF_024651565.1	identical	65669	65669
SAMN20555415	1773	1773	Mycobacterium tuberculosis	Mycobacterium tuberculosis (high G+C Gram-positive bacteria)	PRJNA751891	Contig	GCA_024651545.1	GCF_024651545.1	identical	80897	80897
SAMN20555416	1773	1773	Mycobacterium tuberculosis	Mycobacterium tuberculosis (high G+C Gram-positive bacteria)	PRJNA751891	Contig	GCA_024651505.1	GCF_024651505.1	identical	79806	79806
SAMN20555418	1773	1773	Mycobacterium tuberculosis	Mycobacterium tuberculosis (high G+C Gram-positive bacteria)	PRJNA751891	Contig	GCA_024651515.1	GCF_024651515.1	identical	80980	80980
SAMN20555419	1773	1773	Mycobacterium tuberculosis	Mycobacterium tuberculosis (high G+C Gram-positive bacteria)	PRJNA751891	Contig	GCA_024651485.1	GCF_024651485.1	identical	79697	79697
SAMN20555420	1773	1773	Mycobacterium tuberculosis	Mycobacterium tuberculosis (high G+C Gram-positive bacteria)	PRJNA751891	Contig	GCA_024651465.1	GCF_024651465.1	identical	88502	88502
SAMN20555421	1773	1773	Mycobacterium tuberculosis	Mycobacterium tuberculosis (high G+C Gram-positive bacteria)	PRJNA751891	Contig	GCA_024651445.1	GCF_024651445.1	identical	78257	78257
SAMN20555422	1773	1773	Mycobacterium tuberculosis	Mycobacterium tuberculosis (high G+C Gram-positive bacteria)	PRJNA751891	Contig	GCA_024651415.1	GCF_024651415.1	identical	81243	81243
SAMN20555423	1773	1773	Mycobacterium tuberculosis	Mycobacterium tuberculosis (high G+C Gram-positive bacteria)	PRJNA751891	Contig	GCA_024651405.1	GCF_024651405.1	identical	78357	78357
SAMN20555424	1773	1773	Mycobacterium tuberculosis	Mycobacterium tuberculosis (high G+C Gram-positive bacteria)	PRJNA751891	Contig	GCA_024651375.1	GCF_024651375.1	identical	78395	78395
SAMN20555427	1773	1773	Mycobacterium tuberculosis	Mycobacterium tuberculosis (high G+C Gram-positive bacteria)	PRJNA751891	Contig	GCA_024651365.1	GCF_024651365.1	identical	61077	61077
SAMN20555428	1773	1773	Mycobacterium tuberculosis	Mycobacterium tuberculosis (high G+C Gram-positive bacteria)	PRJNA751891	Contig	GCA_024651345.1	GCF_024651345.1	identical	64074	64074
SAMN20555429	1773	1773	Mycobacterium tuberculosis	Mycobacterium tuberculosis (high G+C Gram-positive bacteria)	PRJNA751891	Contig	GCA_024651325.1	GCF_024651325.1	identical	68776	68776
SAMN16808035	1773	1773	Mycobacterium tuberculosis	Mycobacterium tuberculosis (high G+C Gram-positive bacteria)	PRJNA678616	Contig	GCA_023865295.1	GCF_023865295.1	identical	67305	67305
SAMN16808033	1773	1773	Mycobacterium tuberculosis	Mycobacterium tuberculosis (high G+C Gram-positive bacteria)	PRJNA678616	Contig	GCA_023865275.1	GCF_023865275.1	identical	82290	82290
SAMN16808034	1773	1773	Mycobacterium tuberculosis	Mycobacterium tuberculosis (high G+C Gram-positive bacteria)	PRJNA678616	Contig	GCA_023865255.1	GCF_023865255.1	identical	64282	64282
SAMN16808036	1773	1773	Mycobacterium tuberculosis	Mycobacterium tuberculosis (high G+C Gram-positive bacteria)	PRJNA678616	Contig	GCA_023865235.1	GCF_023865235.1	identical	63630	63630
SAMN16808037	1773	1773	Mycobacterium tuberculosis	Mycobacterium tuberculosis (high G+C Gram-positive bacteria)	PRJNA678616	Contig	GCA_023865215.1	GCF_023865215.1	identical	58768	58768
SAMN16808038	1773	1773	Mycobacterium tuberculosis	Mycobacterium tuberculosis (high G+C Gram-positive bacteria)	PRJNA678616	Contig	GCA_023865195.1	GCF_023865195.1	identical	64011	64011
SAMN16808039	1773	1773	Mycobacterium tuberculosis	Mycobacterium tuberculosis (high G+C Gram-positive bacteria)	PRJNA678616	Contig	GCA_023865175.1	GCF_023865175.1	identical	70360	70360
SAMN16808040	1773	1773	Mycobacterium tuberculosis	Mycobacterium tuberculosis (high G+C Gram-positive bacteria)	PRJNA678616	Contig	GCA_023865155.1	GCF_023865155.1	identical	59324	59324
SAMN16808041	1773	1773	Mycobacterium tuberculosis	Mycobacterium tuberculosis (high G+C Gram-positive bacteria)	PRJNA678616	Contig	GCA_023865135.1	GCF_023865135.1	identical	57590	57590
SAMN16808042	1773	1773	Mycobacterium tuberculosis	Mycobacterium tuberculosis (high G+C Gram-positive bacteria)	PRJNA678616	Contig	GCA_023865115.1	GCF_023865115.1	identical	67907	67907
SAMN16808044	1773	1773	Mycobacterium tuberculosis	Mycobacterium tuberculosis (high G+C Gram-positive bacteria)	PRJNA678616	Contig	GCA_023865085.1	GCF_023865085.1	identical	78323	78323
SAMN16808045	1773	1773	Mycobacterium tuberculosis	Mycobacterium tuberculosis (high G+C Gram-positive bacteria)	PRJNA678616	Contig	GCA_023865075.1	GCF_023865075.1	identical	64652	64652
SAMN16808043	1773	1773	Mycobacterium tuberculosis	Mycobacterium tuberculosis (high G+C Gram-positive bacteria)	PRJNA678616	Contig	GCA_023865055.1	GCF_023865055.1	identical	74144	74144
SAMN16808047	1773	1773	Mycobacterium tuberculosis	Mycobacterium tuberculosis (high G+C Gram-positive bacteria)	PRJNA678616	Contig	GCA_023865035.1	GCF_023865035.1	identical	72370	72370
SAMN16808048	1773	1773	Mycobacterium tuberculosis	Mycobacterium tuberculosis (high G+C Gram-positive bacteria)	PRJNA678616	Contig	GCA_023865015.1	GCF_023865015.1	identical	68021	68021
SAMN16808050	1773	1773	Mycobacterium tuberculosis	Mycobacterium tuberculosis (high G+C Gram-positive bacteria)	PRJNA678616	Contig	GCA_023864995.1	GCF_023864995.1	identical	74058	74058
SAMN16808051	1773	1773	Mycobacterium tuberculosis	Mycobacterium tuberculosis (high G+C Gram-positive bacteria)	PRJNA678616	Contig	GCA_023864975.1	GCF_023864975.1	identical	61801	61801
SAMN16808049	1773	1773	Mycobacterium tuberculosis	Mycobacterium tuberculosis (high G+C Gram-positive bacteria)	PRJNA678616	Contig	GCA_023864955.1	GCF_023864955.1	identical	60538	60538
SAMN16808053	1773	1773	Mycobacterium tuberculosis	Mycobacterium tuberculosis (high G+C Gram-positive bacteria)	PRJNA678616	Contig	GCA_023864935.1	GCF_023864935.1	identical	61759	61759
SAMN16808052	1773	1773	Mycobacterium tuberculosis	Mycobacterium tuberculosis (high G+C Gram-positive bacteria)	PRJNA678616	Contig	GCA_023864895.1	GCF_023864895.1	identical	63929	63929
SAMN16808054	1773	1773	Mycobacterium tuberculosis	Mycobacterium tuberculosis (high G+C Gram-positive bacteria)	PRJNA678616	Contig	GCA_023864905.1	GCF_023864905.1	identical	77698	77698
SAMN16808055	1773	1773	Mycobacterium tuberculosis	Mycobacterium tuberculosis (high G+C Gram-positive bacteria)	PRJNA678616	Contig	GCA_023864875.1	GCF_023864875.1	identical	64011	64011
SAMN16808056	1773	1773	Mycobacterium tuberculosis	Mycobacterium tuberculosis (high G+C Gram-positive bacteria)	PRJNA678616	Contig	GCA_023864845.1	GCF_023864845.1	identical	64011	64011
SAMN16808057	1773	1773	Mycobacterium tuberculosis	Mycobacterium tuberculosis (high G+C Gram-positive bacteria)	PRJNA678616	Contig	GCA_023864835.1	GCF_023864835.1	identical	65378	65378
SAMN16808059	1773	1773	Mycobacterium tuberculosis	Mycobacterium tuberculosis (high G+C Gram-positive bacteria)	PRJNA678616	Contig	GCA_023864815.1	GCF_023864815.1	identical	58081	58081
SAMN16808058	1773	1773	Mycobacterium tuberculosis	Mycobacterium tuberculosis (high G+C Gram-positive bacteria)	PRJNA678616	Contig	GCA_023864795.1	GCF_023864795.1	identical	70638	70638
SAMN16808060	1773	1773	Mycobacterium tuberculosis	Mycobacterium tuberculosis (high G+C Gram-positive bacteria)	PRJNA678616	Contig	GCA_023864775.1	GCF_023864775.1	identical	57178	57178
SAMN16808062	1773	1773	Mycobacterium tuberculosis	Mycobacterium tuberculosis (high G+C Gram-positive bacteria)	PRJNA678616	Contig	GCA_023864755.1	GCF_023864755.1	identical	65857	65857
SAMN16808061	1773	1773	Mycobacterium tuberculosis	Mycobacterium tuberculosis (high G+C Gram-positive bacteria)	PRJNA678616	Contig	GCA_023864725.1	GCF_023864725.1	identical	87321	87321
SAMN16808064	1773	1773	Mycobacterium tuberculosis	Mycobacterium tuberculosis (high G+C Gram-positive bacteria)	PRJNA678616	Contig	GCA_023864715.1	GCF_023864715.1	identical	79140	79140
SAMN16808063	1773	1773	Mycobacterium tuberculosis	Mycobacterium tuberculosis (high G+C Gram-positive bacteria)	PRJNA678616	Contig	GCA_023864695.1	GCF_023864695.1	identical	67856	67856
SAMN16808065	1773	1773	Mycobacterium tuberculosis	Mycobacterium tuberculosis (high G+C Gram-positive bacteria)	PRJNA678616	Contig	GCA_023864675.1	GCF_023864675.1	identical	69976	69976
SAMN16808066	1773	1773	Mycobacterium tuberculosis	Mycobacterium tuberculosis (high G+C Gram-positive bacteria)	PRJNA678616	Contig	GCA_023864655.1	GCF_023864655.1	identical	58981	58981
SAMN16808068	1773	1773	Mycobacterium tuberculosis	Mycobacterium tuberculosis (high G+C Gram-positive bacteria)	PRJNA678616	Contig	GCA_023864635.1	GCF_023864635.1	identical	78772	78772
SAMN16808067	1773	1773	Mycobacterium tuberculosis	Mycobacterium tuberculosis (high G+C Gram-positive bacteria)	PRJNA678616	Contig	GCA_023864615.1	GCF_023864615.1	identical	61837	61837
SAMN16808072	1773	1773	Mycobacterium tuberculosis	Mycobacterium tuberculosis (high G+C Gram-positive bacteria)	PRJNA678616	Contig	GCA_023864595.1	GCF_023864595.1	identical	97037	97037
SAMN16808069	1773	1773	Mycobacterium tuberculosis	Mycobacterium tuberculosis (high G+C Gram-positive bacteria)	PRJNA678616	Contig	GCA_023864575.1	GCF_023864575.1	identical	58661	58661
SAMN16808070	1773	1773	Mycobacterium tuberculosis	Mycobacterium tuberculosis (high G+C Gram-positive bacteria)	PRJNA678616	Contig	GCA_023864535.1	GCF_023864535.1	identical	82073	82073
SAMN16808071	1773	1773	Mycobacterium tuberculosis	Mycobacterium tuberculosis (high G+C Gram-positive bacteria)	PRJNA678616	Contig	GCA_023864545.1	GCF_023864545.1	identical	73965	73965
SAMN16808073	1773	1773	Mycobacterium tuberculosis	Mycobacterium tuberculosis (high G+C Gram-positive bacteria)	PRJNA678616	Contig	GCA_023864515.1	GCF_023864515.1	identical	83731	83731
SAMN16808076	1773	1773	Mycobacterium tuberculosis	Mycobacterium tuberculosis (high G+C Gram-positive bacteria)	PRJNA678616	Contig	GCA_023864495.1	GCF_023864495.1	identical	65633	65633
SAMN16808075	1773	1773	Mycobacterium tuberculosis	Mycobacterium tuberculosis (high G+C Gram-positive bacteria)	PRJNA678616	Contig	GCA_023864475.1	GCF_023864475.1	identical	64167	64167
SAMN16808074	1773	1773	Mycobacterium tuberculosis	Mycobacterium tuberculosis (high G+C Gram-positive bacteria)	PRJNA678616	Contig	GCA_023864455.1	GCF_023864455.1	identical	80179	80179
SAMN16808077	1773	1773	Mycobacterium tuberculosis	Mycobacterium tuberculosis (high G+C Gram-positive bacteria)	PRJNA678616	Contig	GCA_023864435.1	GCF_023864435.1	identical	77261	77261
SAMN16808078	1773	1773	Mycobacterium tuberculosis	Mycobacterium tuberculosis (high G+C Gram-positive bacteria)	PRJNA678616	Contig	GCA_023864415.1	GCF_023864415.1	identical	63850	63850
SAMN16808080	1773	1773	Mycobacterium tuberculosis	Mycobacterium tuberculosis (high G+C Gram-positive bacteria)	PRJNA678616	Contig	GCA_023864385.1	GCF_023864385.1	identical	80388	80388
SAMN16808081	1773	1773	Mycobacterium tuberculosis	Mycobacterium tuberculosis (high G+C Gram-positive bacteria)	PRJNA678616	Contig	GCA_023864375.1	GCF_023864375.1	identical	83803	83803
SAMN16808079	1773	1773	Mycobacterium tuberculosis	Mycobacterium tuberculosis (high G+C Gram-positive bacteria)	PRJNA678616	Contig	GCA_023864355.1	GCF_023864355.1	identical	110643	110643
SAMN16808082	1773	1773	Mycobacterium tuberculosis	Mycobacterium tuberculosis (high G+C Gram-positive bacteria)	PRJNA678616	Contig	GCA_023864325.1	GCF_023864325.1	identical	81972	81972
SAMN16808083	1773	1773	Mycobacterium tuberculosis	Mycobacterium tuberculosis (high G+C Gram-positive bacteria)	PRJNA678616	Contig	GCA_023864305.1	GCF_023864305.1	identical	82218	82218
SAMN16808084	1773	1773	Mycobacterium tuberculosis	Mycobacterium tuberculosis (high G+C Gram-positive bacteria)	PRJNA678616	Contig	GCA_023864265.1	GCF_023864265.1	identical	74044	74044
SAMN16808085	1773	1773	Mycobacterium tuberculosis	Mycobacterium tuberculosis (high G+C Gram-positive bacteria)	PRJNA678616	Contig	GCA_023864235.1	GCF_023864235.1	identical	80376	80376
SAMN16808086	1773	1773	Mycobacterium tuberculosis	Mycobacterium tuberculosis (high G+C Gram-positive bacteria)	PRJNA678616	Contig	GCA_023864225.1	GCF_023864225.1	identical	63984	63984
SAMN16808087	1773	1773	Mycobacterium tuberculosis	Mycobacterium tuberculosis (high G+C Gram-positive bacteria)	PRJNA678616	Contig	GCA_023864205.1	GCF_023864205.1	identical	59421	59421
SAMN16808088	1773	1773	Mycobacterium tuberculosis	Mycobacterium tuberculosis (high G+C Gram-positive bacteria)	PRJNA678616	Contig	GCA_023864175.1	GCF_023864175.1	identical	134912	134912
SAMN16808046	1773	1773	Mycobacterium tuberculosis	Mycobacterium tuberculosis (high G+C Gram-positive bacteria)	PRJNA678616	Contig	GCA_023864165.1	GCF_023864165.1	identical	55669	55669
SAMN27028221	1773	1773	Mycobacterium tuberculosis	Mycobacterium tuberculosis (high G+C Gram-positive bacteria)	PRJNA820632	Complete Genome	GCA_022871145.1	GCF_022871145.1	identical	4419329	4419329
SAMN27028220	1773	1773	Mycobacterium tuberculosis	Mycobacterium tuberculosis (high G+C Gram-positive bacteria)	PRJNA820632	Complete Genome	GCA_022871125.1	GCF_022871125.1	identical	4417237	4417237
SAMN27028219	1773	1773	Mycobacterium tuberculosis	Mycobacterium tuberculosis (high G+C Gram-positive bacteria)	PRJNA820632	Complete Genome	GCA_022871105.1	GCF_022871105.1	identical	4402590	4402590
SAMN27028218	1773	1773	Mycobacterium tuberculosis	Mycobacterium tuberculosis (high G+C Gram-positive bacteria)	PRJNA820632	Complete Genome	GCA_022871085.1	GCF_022871085.1	identical	4413076	4413076
SAMN16406462	1773	1773	Mycobacterium tuberculosis	Mycobacterium tuberculosis (high G+C Gram-positive bacteria)	PRJNA668291	Complete Genome	GCA_022870445.1	GCF_022870445.1	identical	4410121	4410121
SAMN16406463	1773	1773	Mycobacterium tuberculosis	Mycobacterium tuberculosis (high G+C Gram-positive bacteria)	PRJNA668291	Complete Genome	GCA_022870425.1	GCF_022870425.1	identical	4420471	4420471
SAMN16406464	1773	1773	Mycobacterium tuberculosis	Mycobacterium tuberculosis (high G+C Gram-positive bacteria)	PRJNA668291	Complete Genome	GCA_022870405.1	GCF_022870405.1	identical	4399032	4399032
SAMN16406466	1773	1773	Mycobacterium tuberculosis	Mycobacterium tuberculosis (high G+C Gram-positive bacteria)	PRJNA668291	Complete Genome	GCA_022870385.1	GCF_022870385.1	identical	4422216	4422216
SAMN16406467	1773	1773	Mycobacterium tuberculosis	Mycobacterium tuberculosis (high G+C Gram-positive bacteria)	PRJNA668291	Complete Genome	GCA_022870365.1	GCF_022870365.1	identical	4438446	4438446
SAMN16406468	1773	1773	Mycobacterium tuberculosis	Mycobacterium tuberculosis (high G+C Gram-positive bacteria)	PRJNA668291	Complete Genome	GCA_022870345.1	GCF_022870345.1	identical	4431518	4431518
SAMN16406469	1773	1773	Mycobacterium tuberculosis	Mycobacterium tuberculosis (high G+C Gram-positive bacteria)	PRJNA668291	Complete Genome	GCA_022870325.1	GCF_022870325.1	identical	4393016	4393016
SAMN16406470	1773	1773	Mycobacterium tuberculosis	Mycobacterium tuberculosis (high G+C Gram-positive bacteria)	PRJNA668291	Complete Genome	GCA_022870305.1	GCF_022870305.1	identical	4395562	4395562
SAMN16406471	1773	1773	Mycobacterium tuberculosis	Mycobacterium tuberculosis (high G+C Gram-positive bacteria)	PRJNA668291	Complete Genome	GCA_022870285.1	GCF_022870285.1	identical	4419495	4419495
SAMN16406472	1773	1773	Mycobacterium tuberculosis	Mycobacterium tuberculosis (high G+C Gram-positive bacteria)	PRJNA668291	Complete Genome	GCA_022870265.1	GCF_022870265.1	identical	4425207	4425207
SAMN16406473	1773	1773	Mycobacterium tuberculosis	Mycobacterium tuberculosis (high G+C Gram-positive bacteria)	PRJNA668291	Complete Genome	GCA_022870245.1	GCF_022870245.1	identical	4420832	4420832
SAMN16406474	1773	1773	Mycobacterium tuberculosis	Mycobacterium tuberculosis (high G+C Gram-positive bacteria)	PRJNA668291	Complete Genome	GCA_022870225.1	GCF_022870225.1	identical	4428969	4428969
SAMN16406475	1773	1773	Mycobacterium tuberculosis	Mycobacterium tuberculosis (high G+C Gram-positive bacteria)	PRJNA668291	Complete Genome	GCA_022870205.1	GCF_022870205.1	identical	4386429	4386429
SAMN16406476	1773	1773	Mycobacterium tuberculosis	Mycobacterium tuberculosis (high G+C Gram-positive bacteria)	PRJNA668291	Complete Genome	GCA_022870185.1	GCF_022870185.1	identical	4387551	4387551
SAMN16406477	1773	1773	Mycobacterium tuberculosis	Mycobacterium tuberculosis (high G+C Gram-positive bacteria)	PRJNA668291	Complete Genome	GCA_022870165.1	GCF_022870165.1	identical	4391569	4391569
SAMN16406478	1773	1773	Mycobacterium tuberculosis	Mycobacterium tuberculosis (high G+C Gram-positive bacteria)	PRJNA668291	Complete Genome	GCA_022870145.1	GCF_022870145.1	identical	4408017	4408017
SAMN16406479	1773	1773	Mycobacterium tuberculosis	Mycobacterium tuberculosis (high G+C Gram-positive bacteria)	PRJNA668291	Complete Genome	GCA_022870125.1	GCF_022870125.1	identical	4419191	4419191
SAMEA13188731	1773	1773	Mycobacterium tuberculosis	Mycobacterium tuberculosis (high G+C Gram-positive bacteria)	PRJEB49093	Complete Genome	GCA_932527325.1	GCF_932527325.1	identical	4415120	4415120
SAMEA13188682	1773	1773	Mycobacterium tuberculosis	Mycobacterium tuberculosis (high G+C Gram-positive bacteria)	PRJEB49093	Contig	GCA_932530505.1	GCF_932530505.1	identical	1355977	1355977
SAMEA13188688	1773	1773	Mycobacterium tuberculosis	Mycobacterium tuberculosis (high G+C Gram-positive bacteria)	PRJEB49093	Complete Genome	GCA_932527315.1	GCF_932527315.1	identical	4422327	4422327
SAMEA13188715	1773	1773	Mycobacterium tuberculosis	Mycobacterium tuberculosis (high G+C Gram-positive bacteria)	PRJEB49093	Complete Genome	GCA_932530395.1	GCF_932530395.1	identical	4412157	4412157
SAMEA13188685	1773	1773	Mycobacterium tuberculosis	Mycobacterium tuberculosis (high G+C Gram-positive bacteria)	PRJEB49093	Complete Genome	GCA_932527465.1	GCF_932527465.1	identical	4428693	4428693
SAMEA13188689	1773	1773	Mycobacterium tuberculosis	Mycobacterium tuberculosis (high G+C Gram-positive bacteria)	PRJEB49093	Complete Genome	GCA_932530315.1	GCF_932530315.1	identical	4394726	4394726
SAMN18614372	1773	1773	Mycobacterium tuberculosis	Mycobacterium tuberculosis (high G+C Gram-positive bacteria)	PRJNA719670	Complete Genome	GCA_022023995.1	GCF_022023995.1	identical	4397821	4397821
SAMN15348336	1773	1773	Mycobacterium tuberculosis	Mycobacterium tuberculosis (high G+C Gram-positive bacteria)	PRJNA641267	Complete Genome	GCA_021559895.1	GCF_021559895.1	identical	4438262	4438262
SAMN23482338	1773	1773	Mycobacterium tuberculosis	Mycobacterium tuberculosis (high G+C Gram-positive bacteria)	PRJNA784324	Complete Genome	GCA_021535155.1	GCF_021535155.1	identical	4405676	4405676
SAMN16406465	1773	1773	Mycobacterium tuberculosis	Mycobacterium tuberculosis (high G+C Gram-positive bacteria)	PRJNA668291	Contig	GCA_021414725.1	GCF_021414725.1	identical	4415617	4415617
SAMN08095578	1773	1773	Mycobacterium tuberculosis	Mycobacterium tuberculosis (high G+C Gram-positive bacteria)	PRJNA419701	Scaffold	GCA_021352535.1	GCF_021352535.1	identical	84470	115039
SAMN08095555	1773	1773	Mycobacterium tuberculosis	Mycobacterium tuberculosis (high G+C Gram-positive bacteria)	PRJNA419696	Scaffold	GCA_021352515.1	GCF_021352515.1	identical	98215	120945
SAMN08095537	1773	1773	Mycobacterium tuberculosis	Mycobacterium tuberculosis (high G+C Gram-positive bacteria)	PRJNA419691	Scaffold	GCA_021352475.1	GCF_021352475.1	identical	90167	111287
SAMN08095541	1773	1773	Mycobacterium tuberculosis	Mycobacterium tuberculosis (high G+C Gram-positive bacteria)	PRJNA419693	Scaffold	GCA_021352465.1	GCF_021352465.1	identical	98643	104660
SAMN08095528	1773	1773	Mycobacterium tuberculosis	Mycobacterium tuberculosis (high G+C Gram-positive bacteria)	PRJNA419690	Scaffold	GCA_021352435.1	GCF_021352435.1	identical	93849	124073
SAMN08095524	1773	1773	Mycobacterium tuberculosis	Mycobacterium tuberculosis (high G+C Gram-positive bacteria)	PRJNA419686	Scaffold	GCA_021352405.1	GCF_021352405.1	identical	43493	44157
SAMN22322590	1773	1773	Mycobacterium tuberculosis	Mycobacterium tuberculosis (high G+C Gram-positive bacteria)	PRJNA771604	Contig	GCA_021325765.1	GCF_021325765.1	identical	476048	476048
SAMN04117128	1773	1773	Mycobacterium tuberculosis	Mycobacterium tuberculosis (high G+C Gram-positive bacteria)	PRJNA297211	Contig	GCA_021083825.1	GCF_021083825.1	identical	70003	70003
SAMN23441947	1773	1773	Mycobacterium tuberculosis	Mycobacterium tuberculosis (high G+C Gram-positive bacteria)	PRJNA783708	Contig	GCA_021026275.1	GCF_021026275.1	identical	72883	72883
SAMN21593449	1773	1773	Mycobacterium tuberculosis	Mycobacterium tuberculosis (high G+C Gram-positive bacteria)	PRJNA765918	Chromosome	GCA_020861365.1	GCF_020861365.1	identical	45624	4411051
SAMN21593484	1773	1773	Mycobacterium tuberculosis	Mycobacterium tuberculosis (high G+C Gram-positive bacteria)	PRJNA765918	Chromosome	GCA_020684785.1	GCF_020684785.1	identical	148004	4408098
SAMN21593483	1773	1773	Mycobacterium tuberculosis	Mycobacterium tuberculosis (high G+C Gram-positive bacteria)	PRJNA765918	Chromosome	GCA_020684765.1	GCF_020684765.1	identical	141023	4407891
SAMN21593482	1773	1773	Mycobacterium tuberculosis	Mycobacterium tuberculosis (high G+C Gram-positive bacteria)	PRJNA765918	Chromosome	GCA_020684745.1	GCF_020684745.1	identical	163708	4407576
SAMN21593481	1773	1773	Mycobacterium tuberculosis	Mycobacterium tuberculosis (high G+C Gram-positive bacteria)	PRJNA765918	Chromosome	GCA_020684725.1	GCF_020684725.1	identical	121917	4409629
SAMN21593480	1773	1773	Mycobacterium tuberculosis	Mycobacterium tuberculosis (high G+C Gram-positive bacteria)	PRJNA765918	Chromosome	GCA_020684705.1	GCF_020684705.1	identical	118538	4409291
SAMN21593479	1773	1773	Mycobacterium tuberculosis	Mycobacterium tuberculosis (high G+C Gram-positive bacteria)	PRJNA765918	Chromosome	GCA_020684685.1	GCF_020684685.1	identical	86509	4409772
SAMN21593478	1773	1773	Mycobacterium tuberculosis	Mycobacterium tuberculosis (high G+C Gram-positive bacteria)	PRJNA765918	Chromosome	GCA_020684665.1	GCF_020684665.1	identical	62756	4409451
SAMN21593477	1773	1773	Mycobacterium tuberculosis	Mycobacterium tuberculosis (high G+C Gram-positive bacteria)	PRJNA765918	Chromosome	GCA_020684645.1	GCF_020684645.1	identical	92373	4409404
SAMN21593476	1773	1773	Mycobacterium tuberculosis	Mycobacterium tuberculosis (high G+C Gram-positive bacteria)	PRJNA765918	Chromosome	GCA_020684625.1	GCF_020684625.1	identical	121968	4409591
SAMN21593475	1773	1773	Mycobacterium tuberculosis	Mycobacterium tuberculosis (high G+C Gram-positive bacteria)	PRJNA765918	Chromosome	GCA_020684605.1	GCF_020684605.1	identical	87409	4409365
SAMN21593474	1773	1773	Mycobacterium tuberculosis	Mycobacterium tuberculosis (high G+C Gram-positive bacteria)	PRJNA765918	Chromosome	GCA_020684585.1	GCF_020684585.1	identical	86769	4409658
SAMN21593473	1773	1773	Mycobacterium tuberculosis	Mycobacterium tuberculosis (high G+C Gram-positive bacteria)	PRJNA765918	Chromosome	GCA_020684565.1	GCF_020684565.1	identical	86454	4409460
SAMN21593472	1773	1773	Mycobacterium tuberculosis	Mycobacterium tuberculosis (high G+C Gram-positive bacteria)	PRJNA765918	Chromosome	GCA_020684545.1	GCF_020684545.1	identical	90958	4409714
SAMN21593470	1773	1773	Mycobacterium tuberculosis	Mycobacterium tuberculosis (high G+C Gram-positive bacteria)	PRJNA765918	Chromosome	GCA_020684525.1	GCF_020684525.1	identical	121052	4409325
SAMN21593471	1773	1773	Mycobacterium tuberculosis	Mycobacterium tuberculosis (high G+C Gram-positive bacteria)	PRJNA765918	Chromosome	GCA_020684505.1	GCF_020684505.1	identical	84638	4409293
SAMN21593469	1773	1773	Mycobacterium tuberculosis	Mycobacterium tuberculosis (high G+C Gram-positive bacteria)	PRJNA765918	Chromosome	GCA_020684485.1	GCF_020684485.1	identical	91185	4409421
SAMN21593468	1773	1773	Mycobacterium tuberculosis	Mycobacterium tuberculosis (high G+C Gram-positive bacteria)	PRJNA765918	Chromosome	GCA_020684465.1	GCF_020684465.1	identical	101569	4409308
SAMN21593467	1773	1773	Mycobacterium tuberculosis	Mycobacterium tuberculosis (high G+C Gram-positive bacteria)	PRJNA765918	Chromosome	GCA_020684445.1	GCF_020684445.1	identical	132617	4409397
SAMN21593466	1773	1773	Mycobacterium tuberculosis	Mycobacterium tuberculosis (high G+C Gram-positive bacteria)	PRJNA765918	Chromosome	GCA_020684425.1	GCF_020684425.1	identical	91041	4409032
SAMN21593465	1773	1773	Mycobacterium tuberculosis	Mycobacterium tuberculosis (high G+C Gram-positive bacteria)	PRJNA765918	Chromosome	GCA_020684405.1	GCF_020684405.1	identical	101549	4409735
SAMN21593464	1773	1773	Mycobacterium tuberculosis	Mycobacterium tuberculosis (high G+C Gram-positive bacteria)	PRJNA765918	Chromosome	GCA_020684385.1	GCF_020684385.1	identical	85520	4409556
SAMN21593463	1773	1773	Mycobacterium tuberculosis	Mycobacterium tuberculosis (high G+C Gram-positive bacteria)	PRJNA765918	Chromosome	GCA_020684365.1	GCF_020684365.1	identical	118534	4409356
SAMN21593462	1773	1773	Mycobacterium tuberculosis	Mycobacterium tuberculosis (high G+C Gram-positive bacteria)	PRJNA765918	Chromosome	GCA_020684345.1	GCF_020684345.1	identical	120288	4409032
SAMN21593461	1773	1773	Mycobacterium tuberculosis	Mycobacterium tuberculosis (high G+C Gram-positive bacteria)	PRJNA765918	Chromosome	GCA_020684325.1	GCF_020684325.1	identical	118534	4409267
SAMN21593460	1773	1773	Mycobacterium tuberculosis	Mycobacterium tuberculosis (high G+C Gram-positive bacteria)	PRJNA765918	Chromosome	GCA_020684305.1	GCF_020684305.1	identical	111615	4409909
SAMN21593459	1773	1773	Mycobacterium tuberculosis	Mycobacterium tuberculosis (high G+C Gram-positive bacteria)	PRJNA765918	Chromosome	GCA_020684285.1	GCF_020684285.1	identical	109379	4409354
SAMN21593458	1773	1773	Mycobacterium tuberculosis	Mycobacterium tuberculosis (high G+C Gram-positive bacteria)	PRJNA765918	Chromosome	GCA_020684265.1	GCF_020684265.1	identical	101544	4409610
SAMN21593457	1773	1773	Mycobacterium tuberculosis	Mycobacterium tuberculosis (high G+C Gram-positive bacteria)	PRJNA765918	Chromosome	GCA_020684245.1	GCF_020684245.1	identical	118534	4409516
SAMN21593456	1773	1773	Mycobacterium tuberculosis	Mycobacterium tuberculosis (high G+C Gram-positive bacteria)	PRJNA765918	Chromosome	GCA_020684225.1	GCF_020684225.1	identical	118534	4409753
SAMN21593455	1773	1773	Mycobacterium tuberculosis	Mycobacterium tuberculosis (high G+C Gram-positive bacteria)	PRJNA765918	Chromosome	GCA_020684205.1	GCF_020684205.1	identical	119838	4408919
SAMN21593454	1773	1773	Mycobacterium tuberculosis	Mycobacterium tuberculosis (high G+C Gram-positive bacteria)	PRJNA765918	Chromosome	GCA_020684185.1	GCF_020684185.1	identical	111789	4409104
SAMN21593453	1773	1773	Mycobacterium tuberculosis	Mycobacterium tuberculosis (high G+C Gram-positive bacteria)	PRJNA765918	Chromosome	GCA_020684165.1	GCF_020684165.1	identical	91167	4409329
SAMN21593452	1773	1773	Mycobacterium tuberculosis	Mycobacterium tuberculosis (high G+C Gram-positive bacteria)	PRJNA765918	Chromosome	GCA_020684145.1	GCF_020684145.1	identical	111383	4409576
SAMN21593451	1773	1773	Mycobacterium tuberculosis	Mycobacterium tuberculosis (high G+C Gram-positive bacteria)	PRJNA765918	Chromosome	GCA_020684125.1	GCF_020684125.1	identical	107084	4409385
SAMN21593450	1773	1773	Mycobacterium tuberculosis	Mycobacterium tuberculosis (high G+C Gram-positive bacteria)	PRJNA765918	Chromosome	GCA_020684105.1	GCF_020684105.1	identical	92309	4409374
SAMN21593448	1773	1773	Mycobacterium tuberculosis	Mycobacterium tuberculosis (high G+C Gram-positive bacteria)	PRJNA765918	Chromosome	GCA_020684085.1	GCF_020684085.1	identical	86728	4408479
SAMN21593447	1773	1773	Mycobacterium tuberculosis	Mycobacterium tuberculosis (high G+C Gram-positive bacteria)	PRJNA765918	Chromosome	GCA_020684065.1	GCF_020684065.1	identical	385680	4409247
SAMN21593446	1773	1773	Mycobacterium tuberculosis	Mycobacterium tuberculosis (high G+C Gram-positive bacteria)	PRJNA765918	Chromosome	GCA_020684045.1	GCF_020684045.1	identical	243899	4409687
SAMN21593445	1773	1773	Mycobacterium tuberculosis	Mycobacterium tuberculosis (high G+C Gram-positive bacteria)	PRJNA765918	Chromosome	GCA_020684025.1	GCF_020684025.1	identical	292839	4408983
SAMN21593444	1773	1773	Mycobacterium tuberculosis	Mycobacterium tuberculosis (high G+C Gram-positive bacteria)	PRJNA765918	Chromosome	GCA_020684005.1	GCF_020684005.1	identical	235794	4409130
SAMN21593443	1773	1773	Mycobacterium tuberculosis	Mycobacterium tuberculosis (high G+C Gram-positive bacteria)	PRJNA765918	Chromosome	GCA_020683985.1	GCF_020683985.1	identical	243896	4408917
SAMN21593442	1773	1773	Mycobacterium tuberculosis	Mycobacterium tuberculosis (high G+C Gram-positive bacteria)	PRJNA765918	Chromosome	GCA_020683965.1	GCF_020683965.1	identical	203145	4408983
SAMN21593441	1773	1773	Mycobacterium tuberculosis	Mycobacterium tuberculosis (high G+C Gram-positive bacteria)	PRJNA765918	Chromosome	GCA_020683945.1	GCF_020683945.1	identical	234494	4409320
SAMN21593440	1773	1773	Mycobacterium tuberculosis	Mycobacterium tuberculosis (high G+C Gram-positive bacteria)	PRJNA765918	Chromosome	GCA_020683925.1	GCF_020683925.1	identical	193564	4409089
SAMN21593439	1773	1773	Mycobacterium tuberculosis	Mycobacterium tuberculosis (high G+C Gram-positive bacteria)	PRJNA765918	Chromosome	GCA_020683905.1	GCF_020683905.1	identical	243441	4408867
SAMN21593438	1773	1773	Mycobacterium tuberculosis	Mycobacterium tuberculosis (high G+C Gram-positive bacteria)	PRJNA765918	Chromosome	GCA_020683885.1	GCF_020683885.1	identical	429140	4409045
SAMN21593437	1773	1773	Mycobacterium tuberculosis	Mycobacterium tuberculosis (high G+C Gram-positive bacteria)	PRJNA765918	Chromosome	GCA_020683865.1	GCF_020683865.1	identical	430469	4408964
SAMN21593436	1773	1773	Mycobacterium tuberculosis	Mycobacterium tuberculosis (high G+C Gram-positive bacteria)	PRJNA765918	Chromosome	GCA_020683845.1	GCF_020683845.1	identical	500451	4409589
SAMN21593435	1773	1773	Mycobacterium tuberculosis	Mycobacterium tuberculosis (high G+C Gram-positive bacteria)	PRJNA765918	Chromosome	GCA_020683825.1	GCF_020683825.1	identical	88946	4409115
SAMN21593434	1773	1773	Mycobacterium tuberculosis	Mycobacterium tuberculosis (high G+C Gram-positive bacteria)	PRJNA765918	Chromosome	GCA_020683805.1	GCF_020683805.1	identical	81041	4409626
SAMN21593433	1773	1773	Mycobacterium tuberculosis	Mycobacterium tuberculosis (high G+C Gram-positive bacteria)	PRJNA765918	Chromosome	GCA_020683785.1	GCF_020683785.1	identical	92491	4409312
SAMN21593432	1773	1773	Mycobacterium tuberculosis	Mycobacterium tuberculosis (high G+C Gram-positive bacteria)	PRJNA765918	Chromosome	GCA_020683765.1	GCF_020683765.1	identical	92407	4409032
SAMN21593431	1773	1773	Mycobacterium tuberculosis	Mycobacterium tuberculosis (high G+C Gram-positive bacteria)	PRJNA765918	Chromosome	GCA_020683745.1	GCF_020683745.1	identical	86887	4409679
SAMN21593430	1773	1773	Mycobacterium tuberculosis	Mycobacterium tuberculosis (high G+C Gram-positive bacteria)	PRJNA765918	Chromosome	GCA_020683725.1	GCF_020683725.1	identical	89265	4409263
SAMN21593429	1773	1773	Mycobacterium tuberculosis	Mycobacterium tuberculosis (high G+C Gram-positive bacteria)	PRJNA765918	Chromosome	GCA_020683705.1	GCF_020683705.1	identical	86859	4409158
SAMN21593428	1773	1773	Mycobacterium tuberculosis	Mycobacterium tuberculosis (high G+C Gram-positive bacteria)	PRJNA765918	Chromosome	GCA_020683685.1	GCF_020683685.1	identical	91138	4409148
SAMN21593427	1773	1773	Mycobacterium tuberculosis	Mycobacterium tuberculosis (high G+C Gram-positive bacteria)	PRJNA765918	Chromosome	GCA_020683665.1	GCF_020683665.1	identical	89541	4409074
SAMN21593426	1773	1773	Mycobacterium tuberculosis	Mycobacterium tuberculosis (high G+C Gram-positive bacteria)	PRJNA765918	Chromosome	GCA_020683645.1	GCF_020683645.1	identical	83790	4408920
SAMN21593425	1773	1773	Mycobacterium tuberculosis	Mycobacterium tuberculosis (high G+C Gram-positive bacteria)	PRJNA765918	Chromosome	GCA_020683625.1	GCF_020683625.1	identical	79790	4408641
SAMN21593424	1773	1773	Mycobacterium tuberculosis	Mycobacterium tuberculosis (high G+C Gram-positive bacteria)	PRJNA765918	Chromosome	GCA_020683605.1	GCF_020683605.1	identical	93817	4409086
SAMN21593423	1773	1773	Mycobacterium tuberculosis	Mycobacterium tuberculosis (high G+C Gram-positive bacteria)	PRJNA765918	Chromosome	GCA_020683585.1	GCF_020683585.1	identical	108261	4409144
SAMN21593420	1773	1773	Mycobacterium tuberculosis	Mycobacterium tuberculosis (high G+C Gram-positive bacteria)	PRJNA765918	Chromosome	GCA_020683565.1	GCF_020683565.1	identical	91031	4408841
SAMN21593414	1773	1773	Mycobacterium tuberculosis	Mycobacterium tuberculosis (high G+C Gram-positive bacteria)	PRJNA765918	Chromosome	GCA_020683545.1	GCF_020683545.1	identical	107060	4409023
SAMN21593412	1773	1773	Mycobacterium tuberculosis	Mycobacterium tuberculosis (high G+C Gram-positive bacteria)	PRJNA765918	Chromosome	GCA_020683525.1	GCF_020683525.1	identical	120281	4408755
SAMN21593411	1773	1773	Mycobacterium tuberculosis	Mycobacterium tuberculosis (high G+C Gram-positive bacteria)	PRJNA765918	Chromosome	GCA_020683505.1	GCF_020683505.1	identical	102604	4408774
SAMN21593408	1773	1773	Mycobacterium tuberculosis	Mycobacterium tuberculosis (high G+C Gram-positive bacteria)	PRJNA765918	Chromosome	GCA_020683485.1	GCF_020683485.1	identical	84559	4409839
SAMN21593422	1773	1773	Mycobacterium tuberculosis	Mycobacterium tuberculosis (high G+C Gram-positive bacteria)	PRJNA765918	Chromosome	GCA_020683465.1	GCF_020683465.1	identical	86873	4409314
SAMN21593421	1773	1773	Mycobacterium tuberculosis	Mycobacterium tuberculosis (high G+C Gram-positive bacteria)	PRJNA765918	Chromosome	GCA_020683445.1	GCF_020683445.1	identical	84557	4409918
SAMN21593419	1773	1773	Mycobacterium tuberculosis	Mycobacterium tuberculosis (high G+C Gram-positive bacteria)	PRJNA765918	Chromosome	GCA_020683425.1	GCF_020683425.1	identical	90930	4408594
SAMN21593418	1773	1773	Mycobacterium tuberculosis	Mycobacterium tuberculosis (high G+C Gram-positive bacteria)	PRJNA765918	Chromosome	GCA_020683405.1	GCF_020683405.1	identical	106986	4409368
SAMN21593417	1773	1773	Mycobacterium tuberculosis	Mycobacterium tuberculosis (high G+C Gram-positive bacteria)	PRJNA765918	Chromosome	GCA_020683385.1	GCF_020683385.1	identical	108316	4408981
SAMN21593416	1773	1773	Mycobacterium tuberculosis	Mycobacterium tuberculosis (high G+C Gram-positive bacteria)	PRJNA765918	Chromosome	GCA_020683365.1	GCF_020683365.1	identical	84572	4409940
SAMN21593415	1773	1773	Mycobacterium tuberculosis	Mycobacterium tuberculosis (high G+C Gram-positive bacteria)	PRJNA765918	Chromosome	GCA_020683345.1	GCF_020683345.1	identical	95209	4409467
SAMN21593413	1773	1773	Mycobacterium tuberculosis	Mycobacterium tuberculosis (high G+C Gram-positive bacteria)	PRJNA765918	Chromosome	GCA_020683325.1	GCF_020683325.1	identical	90999	4409024
SAMN21593410	1773	1773	Mycobacterium tuberculosis	Mycobacterium tuberculosis (high G+C Gram-positive bacteria)	PRJNA765918	Chromosome	GCA_020683305.1	GCF_020683305.1	identical	118098	4408715
SAMN21593409	1773	1773	Mycobacterium tuberculosis	Mycobacterium tuberculosis (high G+C Gram-positive bacteria)	PRJNA765918	Chromosome	GCA_020683285.1	GCF_020683285.1	identical	118536	4408489
SAMN21018177	1773	1765	Mycobacterium tuberculosis	Mycobacterium tuberculosis variant bovis (high G+C Gram-positive bacteria)	PRJNA756983	Contig	GCA_020536675.1	GCF_020536675.1	identical	137022	137022
SAMN21018176	1773	1765	Mycobacterium tuberculosis	Mycobacterium tuberculosis variant bovis (high G+C Gram-positive bacteria)	PRJNA756983	Contig	GCA_020536635.1	GCF_020536635.1	identical	165190	165190
SAMN21018178	1773	1765	Mycobacterium tuberculosis	Mycobacterium tuberculosis variant bovis (high G+C Gram-positive bacteria)	PRJNA756983	Contig	GCA_020536625.1	GCF_020536625.1	identical	137022	137022
SAMN21018175	1773	1765	Mycobacterium tuberculosis	Mycobacterium tuberculosis variant bovis (high G+C Gram-positive bacteria)	PRJNA756983	Contig	GCA_020536615.1	GCF_020536615.1	identical	205012	205012
SAMN21558691	1773	1773	Mycobacterium tuberculosis	Mycobacterium tuberculosis (high G+C Gram-positive bacteria)	PRJNA765453	Contig	GCA_020177415.1	GCF_020177415.1	identical	82152	82152
SAMEA6617091	1773	1765	Mycobacterium tuberculosis	Mycobacterium tuberculosis variant bovis (high G+C Gram-positive bacteria)	PRJEB37177	Contig	GCA_903992765.1	GCF_903992765.1	identical	47571	47571
SAMN20355888	1773	1773	Mycobacterium tuberculosis	Mycobacterium tuberculosis (high G+C Gram-positive bacteria)	PRJNA717132	Contig	GCA_020035915.1	GCF_020035915.1	identical	103996	103996
SAMN20355891	1773	1773	Mycobacterium tuberculosis	Mycobacterium tuberculosis (high G+C Gram-positive bacteria)	PRJNA717132	Contig	GCA_020035855.1	GCF_020035855.1	identical	99003	99003
SAMN20355905	1773	1773	Mycobacterium tuberculosis	Mycobacterium tuberculosis (high G+C Gram-positive bacteria)	PRJNA717132	Contig	GCA_020035585.1	GCF_020035585.1	identical	106089	106089
SAMN21194396	1773	1773	Mycobacterium tuberculosis	Mycobacterium tuberculosis (high G+C Gram-positive bacteria)	PRJNA759747	Contig	GCA_019898775.1	GCF_019898775.1	identical	98633	98633
SAMD00322307	1773	1773	Mycobacterium tuberculosis	Mycobacterium tuberculosis (high G+C Gram-positive bacteria)	PRJDB11640	Complete Genome	GCA_019670745.1	GCF_019670745.1	identical	4383210	4383210
SAMN20600152	1773	1773	Mycobacterium tuberculosis	Mycobacterium tuberculosis (high G+C Gram-positive bacteria)	PRJNA717132	Contig	GCA_019661665.1	GCF_019661665.1	identical	101347	101347
SAMN20600155	1773	1773	Mycobacterium tuberculosis	Mycobacterium tuberculosis (high G+C Gram-positive bacteria)	PRJNA717132	Contig	GCA_019661605.1	GCF_019661605.1	identical	145843	145843
SAMN20600144	1773	1773	Mycobacterium tuberculosis	Mycobacterium tuberculosis (high G+C Gram-positive bacteria)	PRJNA717132	Contig	GCA_019661585.1	GCF_019661585.1	identical	98947	98947
SAMN20600143	1773	1773	Mycobacterium tuberculosis	Mycobacterium tuberculosis (high G+C Gram-positive bacteria)	PRJNA717132	Contig	GCA_019661485.1	GCF_019661485.1	identical	98947	98947
SAMN20600150	1773	1773	Mycobacterium tuberculosis	Mycobacterium tuberculosis (high G+C Gram-positive bacteria)	PRJNA717132	Contig	GCA_019661425.1	GCF_019661425.1	identical	99648	99648
SAMN20600146	1773	1773	Mycobacterium tuberculosis	Mycobacterium tuberculosis (high G+C Gram-positive bacteria)	PRJNA717132	Contig	GCA_019661435.1	GCF_019661435.1	identical	113237	113237
SAMN20600154	1773	1773	Mycobacterium tuberculosis	Mycobacterium tuberculosis (high G+C Gram-positive bacteria)	PRJNA717132	Contig	GCA_019661365.1	GCF_019661365.1	identical	113551	113551
SAMN20600163	1773	1773	Mycobacterium tuberculosis	Mycobacterium tuberculosis (high G+C Gram-positive bacteria)	PRJNA717132	Contig	GCA_019661285.1	GCF_019661285.1	identical	106192	106192
SAMN18928235	1773	1773	Mycobacterium tuberculosis	Mycobacterium tuberculosis (high G+C Gram-positive bacteria)	PRJNA726345	Chromosome	GCA_019454365.1	GCF_019454365.1	identical	144676	4411505
SAMN19960505	1773	1773	Mycobacterium tuberculosis	Mycobacterium tuberculosis (high G+C Gram-positive bacteria)	PRJNA742522	Contig	GCA_019166085.1	GCF_019166085.1	identical	179591	179591
SAMN19110219	1773	1765	Mycobacterium tuberculosis	Mycobacterium tuberculosis variant bovis (high G+C Gram-positive bacteria)	PRJNA729093	Scaffold	GCA_019075565.1	GCF_019075565.1	identical	184756	4301900
SAMN19110220	1773	182785	Mycobacterium tuberculosis	Mycobacterium tuberculosis subsp. tuberculosis (high G+C Gram-positive bacteria)	PRJNA729093	Scaffold	GCA_019075575.1	GCF_019075575.1	identical	99075	4363477
SAMN19129632	1773	1773	Mycobacterium tuberculosis	Mycobacterium tuberculosis (high G+C Gram-positive bacteria)	PRJNA729522	Scaffold	GCA_018596175.1	GCF_018596175.1	identical	93254	4383806
SAMN19129633	1773	1773	Mycobacterium tuberculosis	Mycobacterium tuberculosis (high G+C Gram-positive bacteria)	PRJNA729522	Scaffold	GCA_018596165.1	GCF_018596165.1	identical	112139	4382763
SAMN18264921	1773	1765	Mycobacterium tuberculosis	Mycobacterium tuberculosis variant bovis (high G+C Gram-positive bacteria)	PRJNA713797	Scaffold	GCA_018305045.1	GCF_018305045.1	identical	103885	4360600
SAMN18264920	1773	1765	Mycobacterium tuberculosis	Mycobacterium tuberculosis variant bovis (high G+C Gram-positive bacteria)	PRJNA713797	Scaffold	GCA_018305025.1	GCF_018305025.1	identical	98956	4371545
SAMN18478723	1773	1773	Mycobacterium tuberculosis	Mycobacterium tuberculosis (high G+C Gram-positive bacteria)	PRJNA717132	Contig	GCA_018271725.1	GCF_018271725.1	identical	80368	80368
SAMN18478739	1773	1773	Mycobacterium tuberculosis	Mycobacterium tuberculosis (high G+C Gram-positive bacteria)	PRJNA717132	Contig	GCA_018138785.1	GCF_018138785.1	identical	165217	165217
SAMN04492791	1773	1773	Mycobacterium tuberculosis	Mycobacterium tuberculosis (high G+C Gram-positive bacteria)	PRJNA312042	Contig	GCA_018109385.1	GCF_018109385.1	identical	27731	27731
SAMN04492792	1773	1773	Mycobacterium tuberculosis	Mycobacterium tuberculosis (high G+C Gram-positive bacteria)	PRJNA312043	Contig	GCA_018109365.1	GCF_018109365.1	identical	27742	27742
SAMN04492793	1773	1773	Mycobacterium tuberculosis	Mycobacterium tuberculosis (high G+C Gram-positive bacteria)	PRJNA312044	Contig	GCA_018109345.1	GCF_018109345.1	identical	26759	26759
SAMN04492790	1773	1773	Mycobacterium tuberculosis	Mycobacterium tuberculosis (high G+C Gram-positive bacteria)	PRJNA312040	Contig	GCA_018109315.1	GCF_018109315.1	identical	25980	25980
SAMN04492789	1773	1773	Mycobacterium tuberculosis	Mycobacterium tuberculosis (high G+C Gram-positive bacteria)	PRJNA312039	Contig	GCA_018109305.1	GCF_018109305.1	identical	29453	29453
SAMN04492787	1773	1773	Mycobacterium tuberculosis	Mycobacterium tuberculosis (high G+C Gram-positive bacteria)	PRJNA312037	Contig	GCA_018109285.1	GCF_018109285.1	identical	28561	28561
SAMN04492785	1773	1773	Mycobacterium tuberculosis	Mycobacterium tuberculosis (high G+C Gram-positive bacteria)	PRJNA312035	Contig	GCA_018109245.1	GCF_018109245.1	identical	28612	28612
SAMN04492786	1773	1773	Mycobacterium tuberculosis	Mycobacterium tuberculosis (high G+C Gram-positive bacteria)	PRJNA312036	Contig	GCA_018109255.1	GCF_018109255.1	identical	30471	30471
SAMN04492783	1773	1773	Mycobacterium tuberculosis	Mycobacterium tuberculosis (high G+C Gram-positive bacteria)	PRJNA312033	Contig	GCA_018109225.1	GCF_018109225.1	identical	25855	25855
SAMN04492784	1773	1773	Mycobacterium tuberculosis	Mycobacterium tuberculosis (high G+C Gram-positive bacteria)	PRJNA312034	Contig	GCA_018109205.1	GCF_018109205.1	identical	28638	28638
SAMN04492782	1773	1773	Mycobacterium tuberculosis	Mycobacterium tuberculosis (high G+C Gram-positive bacteria)	PRJNA312032	Contig	GCA_018109185.1	GCF_018109185.1	identical	25606	25606
SAMN04492780	1773	1773	Mycobacterium tuberculosis	Mycobacterium tuberculosis (high G+C Gram-positive bacteria)	PRJNA312030	Contig	GCA_018109145.1	GCF_018109145.1	identical	30258	30258
SAMN04492779	1773	1773	Mycobacterium tuberculosis	Mycobacterium tuberculosis (high G+C Gram-positive bacteria)	PRJNA312029	Contig	GCA_018109125.1	GCF_018109125.1	identical	31895	31895
SAMN04492781	1773	1773	Mycobacterium tuberculosis	Mycobacterium tuberculosis (high G+C Gram-positive bacteria)	PRJNA312031	Contig	GCA_018109105.1	GCF_018109105.1	identical	26936	26936
SAMN18576178	1773	1773	Mycobacterium tuberculosis	Mycobacterium tuberculosis (high G+C Gram-positive bacteria)	PRJNA718842	Complete Genome	GCA_017901115.1	GCF_017901115.1	identical	4415999	4415999
SAMN18576182	1773	1773	Mycobacterium tuberculosis	Mycobacterium tuberculosis (high G+C Gram-positive bacteria)	PRJNA718842	Complete Genome	GCA_017901095.1	GCF_017901095.1	identical	4459449	4459449
SAMN18576180	1773	1773	Mycobacterium tuberculosis	Mycobacterium tuberculosis (high G+C Gram-positive bacteria)	PRJNA718842	Complete Genome	GCA_017901075.1	GCF_017901075.1	identical	4415999	4415999
SAMN18576179	1773	1773	Mycobacterium tuberculosis	Mycobacterium tuberculosis (high G+C Gram-positive bacteria)	PRJNA718842	Complete Genome	GCA_017901055.1	GCF_017901055.1	identical	4415998	4415998
SAMN18576181	1773	1773	Mycobacterium tuberculosis	Mycobacterium tuberculosis (high G+C Gram-positive bacteria)	PRJNA718842	Complete Genome	GCA_017901035.1	GCF_017901035.1	identical	4432513	4432513
SAMN18572639	1773	1773	Mycobacterium tuberculosis	Mycobacterium tuberculosis (high G+C Gram-positive bacteria)	PRJNA718842	Contig	GCA_017897565.1	GCF_017897565.1	identical	95965	95965
SAMN18572641	1773	1773	Mycobacterium tuberculosis	Mycobacterium tuberculosis (high G+C Gram-positive bacteria)	PRJNA718842	Contig	GCA_017897455.1	GCF_017897455.1	identical	95949	95949
SAMN18572640	1773	1773	Mycobacterium tuberculosis	Mycobacterium tuberculosis (high G+C Gram-positive bacteria)	PRJNA718842	Contig	GCA_017897425.1	GCF_017897425.1	identical	81107	81107
SAMN18478719	1773	1773	Mycobacterium tuberculosis	Mycobacterium tuberculosis (high G+C Gram-positive bacteria)	PRJNA717132	Contig	GCA_017814935.1	GCF_017814935.1	identical	105818	105818
SAMN18478726	1773	1773	Mycobacterium tuberculosis	Mycobacterium tuberculosis (high G+C Gram-positive bacteria)	PRJNA717132	Contig	GCA_017814895.1	GCF_017814895.1	identical	104224	104224
SAMN18478737	1773	1773	Mycobacterium tuberculosis	Mycobacterium tuberculosis (high G+C Gram-positive bacteria)	PRJNA717132	Contig	GCA_017814855.1	GCF_017814855.1	identical	98947	98947
SAMN18478738	1773	1773	Mycobacterium tuberculosis	Mycobacterium tuberculosis (high G+C Gram-positive bacteria)	PRJNA717132	Contig	GCA_017814835.1	GCF_017814835.1	identical	98947	98947
SAMN18478725	1773	1773	Mycobacterium tuberculosis	Mycobacterium tuberculosis (high G+C Gram-positive bacteria)	PRJNA717132	Contig	GCA_017813675.1	GCF_017813675.1	identical	98716	98716
SAMN18478735	1773	1773	Mycobacterium tuberculosis	Mycobacterium tuberculosis (high G+C Gram-positive bacteria)	PRJNA717132	Contig	GCA_017813655.1	GCF_017813655.1	identical	110967	110967
SAMN18056929	1773	1773	Mycobacterium tuberculosis	Mycobacterium tuberculosis (high G+C Gram-positive bacteria)	PRJNA704837	Complete Genome	GCA_017164055.1	GCF_017164055.1	identical	4411528	4411528
SAMN18056856	1773	1773	Mycobacterium tuberculosis	Mycobacterium tuberculosis (high G+C Gram-positive bacteria)	PRJNA704837	Complete Genome	GCA_017164035.1	GCF_017164035.1	identical	4411524	4411524
SAMN17832565	1773	1773	Mycobacterium tuberculosis	Mycobacterium tuberculosis (high G+C Gram-positive bacteria)	PRJNA700485	Complete Genome	GCA_016917775.1	GCF_016917775.1	identical	4420561	4420561
SAMEA104679304	1773	33894	Mycobacterium tuberculosis	Mycobacterium tuberculosis variant africanum (high G+C Gram-positive bacteria)	PRJEB42445	Chromosome	GCA_905183025.1	GCF_905183025.1	identical	142341	4366809
SAMEA104679305	1773	33894	Mycobacterium tuberculosis	Mycobacterium tuberculosis variant africanum (high G+C Gram-positive bacteria)	PRJEB42445	Chromosome	GCA_905183075.1	GCF_905183075.1	identical	137291	4374993
SAMEA7336316	1773	1806	Mycobacterium tuberculosis	Mycobacterium tuberculosis variant microti (high G+C Gram-positive bacteria)	PRJEB40500	Complete Genome	GCA_904810365.1	GCF_904810365.1	identical	4384561	4384561
SAMEA7336318	1773	1806	Mycobacterium tuberculosis	Mycobacterium tuberculosis variant microti (high G+C Gram-positive bacteria)	PRJEB40500	Complete Genome	GCA_904810355.1	GCF_904810355.1	identical	4385022	4385022
SAMEA7336315	1773	1806	Mycobacterium tuberculosis	Mycobacterium tuberculosis variant microti (high G+C Gram-positive bacteria)	PRJEB40500	Complete Genome	GCA_904810335.1	GCF_904810335.1	identical	4366549	4366549
SAMEA7336314	1773	1427372	Mycobacterium tuberculosis	Mycobacterium tuberculosis variant microti OV254 (high G+C Gram-positive bacteria)	PRJEB40500	Complete Genome	GCA_904810325.1	GCF_904810325.1	identical	4369915	4369915
SAMEA7336317	1773	1806	Mycobacterium tuberculosis	Mycobacterium tuberculosis variant microti (high G+C Gram-positive bacteria)	PRJEB40500	Complete Genome	GCA_904810345.1	GCF_904810345.1	identical	4382575	4382575
SAMN16624766	1773	1773	Mycobacterium tuberculosis	Mycobacterium tuberculosis (high G+C Gram-positive bacteria)	PRJNA674940	Scaffold	GCA_015687055.1	GCF_015687055.1	identical	45008	4375220
SAMN16624768	1773	1773	Mycobacterium tuberculosis	Mycobacterium tuberculosis (high G+C Gram-positive bacteria)	PRJNA674940	Scaffold	GCA_015687025.1	GCF_015687025.1	identical	60544	4379038
SAMN16624767	1773	1773	Mycobacterium tuberculosis	Mycobacterium tuberculosis (high G+C Gram-positive bacteria)	PRJNA674940	Scaffold	GCA_015687015.1	GCF_015687015.1	identical	52986	4391772
SAMN16624771	1773	1773	Mycobacterium tuberculosis	Mycobacterium tuberculosis (high G+C Gram-positive bacteria)	PRJNA674940	Scaffold	GCA_015686985.1	GCF_015686985.1	identical	58661	4369258
SAMN16624770	1773	1773	Mycobacterium tuberculosis	Mycobacterium tuberculosis (high G+C Gram-positive bacteria)	PRJNA674940	Scaffold	GCA_015686975.1	GCF_015686975.1	identical	36215	4362970
SAMN16624773	1773	1773	Mycobacterium tuberculosis	Mycobacterium tuberculosis (high G+C Gram-positive bacteria)	PRJNA674940	Scaffold	GCA_015686955.1	GCF_015686955.1	identical	56506	4364323
SAMN16624769	1773	1773	Mycobacterium tuberculosis	Mycobacterium tuberculosis (high G+C Gram-positive bacteria)	PRJNA674940	Scaffold	GCA_015686915.1	GCF_015686915.1	identical	55520	4384447
SAMN16624772	1773	1773	Mycobacterium tuberculosis	Mycobacterium tuberculosis (high G+C Gram-positive bacteria)	PRJNA674940	Scaffold	GCA_015686925.1	GCF_015686925.1	identical	55142	4401451
SAMN16624774	1773	1773	Mycobacterium tuberculosis	Mycobacterium tuberculosis (high G+C Gram-positive bacteria)	PRJNA674940	Scaffold	GCA_015686885.1	GCF_015686885.1	identical	50576	4375979
SAMN16624775	1773	1773	Mycobacterium tuberculosis	Mycobacterium tuberculosis (high G+C Gram-positive bacteria)	PRJNA674940	Scaffold	GCA_015686865.1	GCF_015686865.1	identical	45106	4361085
SAMN15963001	1773	1773	Mycobacterium tuberculosis	Mycobacterium tuberculosis (high G+C Gram-positive bacteria)	PRJNA660885	Contig	GCA_015627275.1	GCF_015627275.1	identical	105896	105896
SAMEA5803801	1773	1765	Mycobacterium tuberculosis	Mycobacterium tuberculosis variant bovis (high G+C Gram-positive bacteria)	PRJEB33636	Complete Genome	GCA_902459825.2	GCF_902459825.2	identical	4365068	4365068
SAMN16605479	1773	33892	Mycobacterium tuberculosis	Mycobacterium tuberculosis variant bovis BCG (high G+C Gram-positive bacteria)	PRJNA673391	Complete Genome	GCA_015482805.1	GCF_015482805.1	identical	4370706	4370706
SAMN12325189	1773	1773	Mycobacterium tuberculosis	Mycobacterium tuberculosis (high G+C Gram-positive bacteria)	PRJNA555636	Complete Genome	GCA_014901155.1	GCF_014901155.1	identical	4419608	4419608
SAMN12325190	1773	1773	Mycobacterium tuberculosis	Mycobacterium tuberculosis (high G+C Gram-positive bacteria)	PRJNA555636	Complete Genome	GCA_014901135.1	GCF_014901135.1	identical	4432141	4432141
SAMN12325191	1773	1773	Mycobacterium tuberculosis	Mycobacterium tuberculosis (high G+C Gram-positive bacteria)	PRJNA555636	Complete Genome	GCA_014901115.1	GCF_014901115.1	identical	4418159	4418159
SAMN12325192	1773	1773	Mycobacterium tuberculosis	Mycobacterium tuberculosis (high G+C Gram-positive bacteria)	PRJNA555636	Complete Genome	GCA_014901095.1	GCF_014901095.1	identical	4410415	4410415
SAMN12325193	1773	1773	Mycobacterium tuberculosis	Mycobacterium tuberculosis (high G+C Gram-positive bacteria)	PRJNA555636	Complete Genome	GCA_014901075.1	GCF_014901075.1	identical	4418318	4418318
SAMN12325194	1773	1773	Mycobacterium tuberculosis	Mycobacterium tuberculosis (high G+C Gram-positive bacteria)	PRJNA555636	Complete Genome	GCA_014901055.1	GCF_014901055.1	identical	4429476	4429476
SAMN12325195	1773	1773	Mycobacterium tuberculosis	Mycobacterium tuberculosis (high G+C Gram-positive bacteria)	PRJNA555636	Complete Genome	GCA_014901035.1	GCF_014901035.1	identical	4419801	4419801
SAMN12325196	1773	1773	Mycobacterium tuberculosis	Mycobacterium tuberculosis (high G+C Gram-positive bacteria)	PRJNA555636	Complete Genome	GCA_014900965.1	GCF_014900965.1	identical	4412588	4412588
SAMN12325197	1773	1773	Mycobacterium tuberculosis	Mycobacterium tuberculosis (high G+C Gram-positive bacteria)	PRJNA555636	Complete Genome	GCA_014900895.1	GCF_014900895.1	identical	4430047	4430047
SAMN12325198	1773	1773	Mycobacterium tuberculosis	Mycobacterium tuberculosis (high G+C Gram-positive bacteria)	PRJNA555636	Complete Genome	GCA_014900855.1	GCF_014900855.1	identical	4419967	4419967
SAMN12325199	1773	1773	Mycobacterium tuberculosis	Mycobacterium tuberculosis (high G+C Gram-positive bacteria)	PRJNA555636	Complete Genome	GCA_014900835.1	GCF_014900835.1	identical	4404858	4404858
SAMN12325200	1773	1773	Mycobacterium tuberculosis	Mycobacterium tuberculosis (high G+C Gram-positive bacteria)	PRJNA555636	Complete Genome	GCA_014900815.1	GCF_014900815.1	identical	4411261	4411261
SAMN12325201	1773	1773	Mycobacterium tuberculosis	Mycobacterium tuberculosis (high G+C Gram-positive bacteria)	PRJNA555636	Complete Genome	GCA_014900795.1	GCF_014900795.1	identical	4387956	4387956
SAMN12325202	1773	1773	Mycobacterium tuberculosis	Mycobacterium tuberculosis (high G+C Gram-positive bacteria)	PRJNA555636	Complete Genome	GCA_014900775.1	GCF_014900775.1	identical	4416971	4416971
SAMN12325203	1773	1773	Mycobacterium tuberculosis	Mycobacterium tuberculosis (high G+C Gram-positive bacteria)	PRJNA555636	Complete Genome	GCA_014900755.1	GCF_014900755.1	identical	4434707	4434707
SAMN12325204	1773	1773	Mycobacterium tuberculosis	Mycobacterium tuberculosis (high G+C Gram-positive bacteria)	PRJNA555636	Complete Genome	GCA_014900735.1	GCF_014900735.1	identical	4419916	4419916
SAMN12325205	1773	1773	Mycobacterium tuberculosis	Mycobacterium tuberculosis (high G+C Gram-positive bacteria)	PRJNA555636	Complete Genome	GCA_014900715.1	GCF_014900715.1	identical	4413638	4413638
SAMN12325206	1773	1773	Mycobacterium tuberculosis	Mycobacterium tuberculosis (high G+C Gram-positive bacteria)	PRJNA555636	Complete Genome	GCA_014900695.1	GCF_014900695.1	identical	4413879	4413879
SAMN12325207	1773	1773	Mycobacterium tuberculosis	Mycobacterium tuberculosis (high G+C Gram-positive bacteria)	PRJNA555636	Complete Genome	GCA_014900675.1	GCF_014900675.1	identical	4417680	4417680
SAMN12325209	1773	1773	Mycobacterium tuberculosis	Mycobacterium tuberculosis (high G+C Gram-positive bacteria)	PRJNA555636	Complete Genome	GCA_014900655.1	GCF_014900655.1	identical	4416165	4416165
SAMN12325210	1773	1773	Mycobacterium tuberculosis	Mycobacterium tuberculosis (high G+C Gram-positive bacteria)	PRJNA555636	Complete Genome	GCA_014900635.1	GCF_014900635.1	identical	4416231	4416231
SAMN12325212	1773	1773	Mycobacterium tuberculosis	Mycobacterium tuberculosis (high G+C Gram-positive bacteria)	PRJNA555636	Complete Genome	GCA_014900615.1	GCF_014900615.1	identical	4419973	4419973
SAMN12325213	1773	1773	Mycobacterium tuberculosis	Mycobacterium tuberculosis (high G+C Gram-positive bacteria)	PRJNA555636	Complete Genome	GCA_014900595.1	GCF_014900595.1	identical	4421377	4421377
SAMN12325214	1773	1773	Mycobacterium tuberculosis	Mycobacterium tuberculosis (high G+C Gram-positive bacteria)	PRJNA555636	Complete Genome	GCA_014900555.1	GCF_014900555.1	identical	4444842	4444842
SAMN12325215	1773	1773	Mycobacterium tuberculosis	Mycobacterium tuberculosis (high G+C Gram-positive bacteria)	PRJNA555636	Complete Genome	GCA_014900515.1	GCF_014900515.1	identical	4425422	4425422
SAMN12325216	1773	1773	Mycobacterium tuberculosis	Mycobacterium tuberculosis (high G+C Gram-positive bacteria)	PRJNA555636	Complete Genome	GCA_014900495.1	GCF_014900495.1	identical	4413235	4413235
SAMN12325217	1773	1773	Mycobacterium tuberculosis	Mycobacterium tuberculosis (high G+C Gram-positive bacteria)	PRJNA555636	Complete Genome	GCA_014900475.1	GCF_014900475.1	identical	4416797	4416797
SAMN12325218	1773	1773	Mycobacterium tuberculosis	Mycobacterium tuberculosis (high G+C Gram-positive bacteria)	PRJNA555636	Complete Genome	GCA_014900455.1	GCF_014900455.1	identical	4420004	4420004
SAMN12325219	1773	1773	Mycobacterium tuberculosis	Mycobacterium tuberculosis (high G+C Gram-positive bacteria)	PRJNA555636	Complete Genome	GCA_014900435.1	GCF_014900435.1	identical	4419694	4419694
SAMN12325220	1773	1773	Mycobacterium tuberculosis	Mycobacterium tuberculosis (high G+C Gram-positive bacteria)	PRJNA555636	Complete Genome	GCA_014900415.1	GCF_014900415.1	identical	4418657	4418657
SAMN12325221	1773	1773	Mycobacterium tuberculosis	Mycobacterium tuberculosis (high G+C Gram-positive bacteria)	PRJNA555636	Complete Genome	GCA_014900395.1	GCF_014900395.1	identical	4419030	4419030
SAMN12325222	1773	1773	Mycobacterium tuberculosis	Mycobacterium tuberculosis (high G+C Gram-positive bacteria)	PRJNA555636	Complete Genome	GCA_014900375.1	GCF_014900375.1	identical	4419404	4419404
SAMN12325223	1773	1773	Mycobacterium tuberculosis	Mycobacterium tuberculosis (high G+C Gram-positive bacteria)	PRJNA555636	Complete Genome	GCA_014900355.1	GCF_014900355.1	identical	4431494	4431494
SAMN12325224	1773	1773	Mycobacterium tuberculosis	Mycobacterium tuberculosis (high G+C Gram-positive bacteria)	PRJNA555636	Complete Genome	GCA_014900335.1	GCF_014900335.1	identical	4405183	4405183
SAMN12325225	1773	1773	Mycobacterium tuberculosis	Mycobacterium tuberculosis (high G+C Gram-positive bacteria)	PRJNA555636	Complete Genome	GCA_014900315.1	GCF_014900315.1	identical	4414962	4414962
SAMN12325226	1773	1773	Mycobacterium tuberculosis	Mycobacterium tuberculosis (high G+C Gram-positive bacteria)	PRJNA555636	Complete Genome	GCA_014900295.1	GCF_014900295.1	identical	4438299	4438299
SAMN12325227	1773	1773	Mycobacterium tuberculosis	Mycobacterium tuberculosis (high G+C Gram-positive bacteria)	PRJNA555636	Complete Genome	GCA_014900275.1	GCF_014900275.1	identical	4438339	4438339
SAMN12325228	1773	1773	Mycobacterium tuberculosis	Mycobacterium tuberculosis (high G+C Gram-positive bacteria)	PRJNA555636	Complete Genome	GCA_014900255.1	GCF_014900255.1	identical	4438366	4438366
SAMN12325229	1773	1773	Mycobacterium tuberculosis	Mycobacterium tuberculosis (high G+C Gram-positive bacteria)	PRJNA555636	Complete Genome	GCA_014900235.1	GCF_014900235.1	identical	4438281	4438281
SAMN12325230	1773	1773	Mycobacterium tuberculosis	Mycobacterium tuberculosis (high G+C Gram-positive bacteria)	PRJNA555636	Complete Genome	GCA_014900215.1	GCF_014900215.1	identical	4438363	4438363
SAMN12325231	1773	1773	Mycobacterium tuberculosis	Mycobacterium tuberculosis (high G+C Gram-positive bacteria)	PRJNA555636	Complete Genome	GCA_014900195.1	GCF_014900195.1	identical	4418552	4418552
SAMN12325232	1773	1773	Mycobacterium tuberculosis	Mycobacterium tuberculosis (high G+C Gram-positive bacteria)	PRJNA555636	Complete Genome	GCA_014900175.1	GCF_014900175.1	identical	4410873	4410873
SAMN12325233	1773	1773	Mycobacterium tuberculosis	Mycobacterium tuberculosis (high G+C Gram-positive bacteria)	PRJNA555636	Complete Genome	GCA_014900155.1	GCF_014900155.1	identical	4409038	4409038
SAMN12325234	1773	1773	Mycobacterium tuberculosis	Mycobacterium tuberculosis (high G+C Gram-positive bacteria)	PRJNA555636	Complete Genome	GCA_014900135.1	GCF_014900135.1	identical	4438223	4438223
SAMN12325235	1773	1773	Mycobacterium tuberculosis	Mycobacterium tuberculosis (high G+C Gram-positive bacteria)	PRJNA555636	Complete Genome	GCA_014900115.1	GCF_014900115.1	identical	4404274	4404274
SAMN12325236	1773	1773	Mycobacterium tuberculosis	Mycobacterium tuberculosis (high G+C Gram-positive bacteria)	PRJNA555636	Complete Genome	GCA_014900095.1	GCF_014900095.1	identical	4425172	4425172
SAMN12325237	1773	1773	Mycobacterium tuberculosis	Mycobacterium tuberculosis (high G+C Gram-positive bacteria)	PRJNA555636	Complete Genome	GCA_014900075.1	GCF_014900075.1	identical	4417769	4417769
SAMN12325238	1773	1773	Mycobacterium tuberculosis	Mycobacterium tuberculosis (high G+C Gram-positive bacteria)	PRJNA555636	Complete Genome	GCA_014900055.1	GCF_014900055.1	identical	4376753	4376753
SAMN12325239	1773	1773	Mycobacterium tuberculosis	Mycobacterium tuberculosis (high G+C Gram-positive bacteria)	PRJNA555636	Complete Genome	GCA_014900005.1	GCF_014900005.1	identical	4433503	4433503
SAMN12325240	1773	1773	Mycobacterium tuberculosis	Mycobacterium tuberculosis (high G+C Gram-positive bacteria)	PRJNA555636	Complete Genome	GCA_014899985.1	GCF_014899985.1	identical	4450340	4450340
SAMN12325241	1773	1773	Mycobacterium tuberculosis	Mycobacterium tuberculosis (high G+C Gram-positive bacteria)	PRJNA555636	Complete Genome	GCA_014899965.1	GCF_014899965.1	identical	4447644	4447644
SAMN12325242	1773	1773	Mycobacterium tuberculosis	Mycobacterium tuberculosis (high G+C Gram-positive bacteria)	PRJNA555636	Complete Genome	GCA_014899945.1	GCF_014899945.1	identical	4400007	4400007
SAMN12325243	1773	1773	Mycobacterium tuberculosis	Mycobacterium tuberculosis (high G+C Gram-positive bacteria)	PRJNA555636	Complete Genome	GCA_014899925.1	GCF_014899925.1	identical	4401614	4401614
SAMN12325244	1773	1773	Mycobacterium tuberculosis	Mycobacterium tuberculosis (high G+C Gram-positive bacteria)	PRJNA555636	Complete Genome	GCA_014899905.1	GCF_014899905.1	identical	4400017	4400017
SAMN12325245	1773	1773	Mycobacterium tuberculosis	Mycobacterium tuberculosis (high G+C Gram-positive bacteria)	PRJNA555636	Complete Genome	GCA_014899885.1	GCF_014899885.1	identical	4399945	4399945
SAMN12325247	1773	1773	Mycobacterium tuberculosis	Mycobacterium tuberculosis (high G+C Gram-positive bacteria)	PRJNA555636	Complete Genome	GCA_014899865.1	GCF_014899865.1	identical	4399842	4399842
SAMN12325248	1773	1773	Mycobacterium tuberculosis	Mycobacterium tuberculosis (high G+C Gram-positive bacteria)	PRJNA555636	Complete Genome	GCA_014899845.1	GCF_014899845.1	identical	4414542	4414542
SAMN12325249	1773	1773	Mycobacterium tuberculosis	Mycobacterium tuberculosis (high G+C Gram-positive bacteria)	PRJNA555636	Complete Genome	GCA_014899825.1	GCF_014899825.1	identical	4401396	4401396
SAMN12325250	1773	1773	Mycobacterium tuberculosis	Mycobacterium tuberculosis (high G+C Gram-positive bacteria)	PRJNA555636	Complete Genome	GCA_014899805.1	GCF_014899805.1	identical	4428457	4428457
SAMN12325251	1773	1773	Mycobacterium tuberculosis	Mycobacterium tuberculosis (high G+C Gram-positive bacteria)	PRJNA555636	Complete Genome	GCA_014899785.1	GCF_014899785.1	identical	4408117	4408117
SAMN12325252	1773	1773	Mycobacterium tuberculosis	Mycobacterium tuberculosis (high G+C Gram-positive bacteria)	PRJNA555636	Complete Genome	GCA_014899765.1	GCF_014899765.1	identical	4424310	4424310
SAMN12325253	1773	1773	Mycobacterium tuberculosis	Mycobacterium tuberculosis (high G+C Gram-positive bacteria)	PRJNA555636	Complete Genome	GCA_014899745.1	GCF_014899745.1	identical	4416761	4416761
SAMN12325254	1773	1773	Mycobacterium tuberculosis	Mycobacterium tuberculosis (high G+C Gram-positive bacteria)	PRJNA555636	Complete Genome	GCA_014899725.1	GCF_014899725.1	identical	4408176	4408176
SAMN12325255	1773	1773	Mycobacterium tuberculosis	Mycobacterium tuberculosis (high G+C Gram-positive bacteria)	PRJNA555636	Complete Genome	GCA_014899705.1	GCF_014899705.1	identical	4438102	4438102
SAMN12325256	1773	1773	Mycobacterium tuberculosis	Mycobacterium tuberculosis (high G+C Gram-positive bacteria)	PRJNA555636	Complete Genome	GCA_014899685.1	GCF_014899685.1	identical	4407077	4407077
SAMN12325257	1773	1773	Mycobacterium tuberculosis	Mycobacterium tuberculosis (high G+C Gram-positive bacteria)	PRJNA555636	Complete Genome	GCA_014899665.1	GCF_014899665.1	identical	4413498	4413498
SAMN12325258	1773	1773	Mycobacterium tuberculosis	Mycobacterium tuberculosis (high G+C Gram-positive bacteria)	PRJNA555636	Complete Genome	GCA_014899645.1	GCF_014899645.1	identical	4408888	4408888
SAMN12325259	1773	1773	Mycobacterium tuberculosis	Mycobacterium tuberculosis (high G+C Gram-positive bacteria)	PRJNA555636	Complete Genome	GCA_014899625.1	GCF_014899625.1	identical	4391433	4391433
SAMN12325260	1773	1773	Mycobacterium tuberculosis	Mycobacterium tuberculosis (high G+C Gram-positive bacteria)	PRJNA555636	Complete Genome	GCA_014899605.1	GCF_014899605.1	identical	4368671	4368671
SAMN12325261	1773	1773	Mycobacterium tuberculosis	Mycobacterium tuberculosis (high G+C Gram-positive bacteria)	PRJNA555636	Complete Genome	GCA_014899585.1	GCF_014899585.1	identical	4397139	4397139
SAMN12325262	1773	1773	Mycobacterium tuberculosis	Mycobacterium tuberculosis (high G+C Gram-positive bacteria)	PRJNA555636	Complete Genome	GCA_014899565.1	GCF_014899565.1	identical	4402162	4402162
SAMN12325263	1773	1773	Mycobacterium tuberculosis	Mycobacterium tuberculosis (high G+C Gram-positive bacteria)	PRJNA555636	Complete Genome	GCA_014899545.1	GCF_014899545.1	identical	4402473	4402473
SAMN12325264	1773	1773	Mycobacterium tuberculosis	Mycobacterium tuberculosis (high G+C Gram-positive bacteria)	PRJNA555636	Complete Genome	GCA_014899525.1	GCF_014899525.1	identical	4406516	4406516
SAMN12325265	1773	1773	Mycobacterium tuberculosis	Mycobacterium tuberculosis (high G+C Gram-positive bacteria)	PRJNA555636	Complete Genome	GCA_014899505.1	GCF_014899505.1	identical	4410029	4410029
SAMN12325266	1773	1773	Mycobacterium tuberculosis	Mycobacterium tuberculosis (high G+C Gram-positive bacteria)	PRJNA555636	Complete Genome	GCA_014899485.1	GCF_014899485.1	identical	4410647	4410647
SAMN12325267	1773	1773	Mycobacterium tuberculosis	Mycobacterium tuberculosis (high G+C Gram-positive bacteria)	PRJNA555636	Complete Genome	GCA_014899465.1	GCF_014899465.1	identical	4433058	4433058
SAMN12325268	1773	1773	Mycobacterium tuberculosis	Mycobacterium tuberculosis (high G+C Gram-positive bacteria)	PRJNA555636	Complete Genome	GCA_014899445.1	GCF_014899445.1	identical	4427826	4427826
SAMN12325269	1773	1773	Mycobacterium tuberculosis	Mycobacterium tuberculosis (high G+C Gram-positive bacteria)	PRJNA555636	Complete Genome	GCA_014899425.1	GCF_014899425.1	identical	4406587	4406587
SAMN12325270	1773	1773	Mycobacterium tuberculosis	Mycobacterium tuberculosis (high G+C Gram-positive bacteria)	PRJNA555636	Complete Genome	GCA_014899405.1	GCF_014899405.1	identical	4410956	4410956
SAMN12325271	1773	1773	Mycobacterium tuberculosis	Mycobacterium tuberculosis (high G+C Gram-positive bacteria)	PRJNA555636	Complete Genome	GCA_014899385.1	GCF_014899385.1	identical	4397372	4397372
SAMN12325272	1773	1773	Mycobacterium tuberculosis	Mycobacterium tuberculosis (high G+C Gram-positive bacteria)	PRJNA555636	Complete Genome	GCA_014899365.1	GCF_014899365.1	identical	4426614	4426614
SAMN12325273	1773	1773	Mycobacterium tuberculosis	Mycobacterium tuberculosis (high G+C Gram-positive bacteria)	PRJNA555636	Complete Genome	GCA_014899345.1	GCF_014899345.1	identical	4408229	4408229
SAMN12325274	1773	1773	Mycobacterium tuberculosis	Mycobacterium tuberculosis (high G+C Gram-positive bacteria)	PRJNA555636	Complete Genome	GCA_014899325.1	GCF_014899325.1	identical	4407803	4407803
SAMN12325275	1773	1773	Mycobacterium tuberculosis	Mycobacterium tuberculosis (high G+C Gram-positive bacteria)	PRJNA555636	Complete Genome	GCA_014899305.1	GCF_014899305.1	identical	4431110	4431110
SAMN12325277	1773	1773	Mycobacterium tuberculosis	Mycobacterium tuberculosis (high G+C Gram-positive bacteria)	PRJNA555636	Complete Genome	GCA_014899285.1	GCF_014899285.1	identical	4420316	4420316
SAMN12325276	1773	1773	Mycobacterium tuberculosis	Mycobacterium tuberculosis (high G+C Gram-positive bacteria)	PRJNA555636	Complete Genome	GCA_014899265.1	GCF_014899265.1	identical	4412837	4412837
SAMN12325278	1773	1773	Mycobacterium tuberculosis	Mycobacterium tuberculosis (high G+C Gram-positive bacteria)	PRJNA555636	Complete Genome	GCA_014899245.1	GCF_014899245.1	identical	4420315	4420315
SAMN12325279	1773	1773	Mycobacterium tuberculosis	Mycobacterium tuberculosis (high G+C Gram-positive bacteria)	PRJNA555636	Complete Genome	GCA_014899225.1	GCF_014899225.1	identical	4415138	4415138
SAMN12325280	1773	1773	Mycobacterium tuberculosis	Mycobacterium tuberculosis (high G+C Gram-positive bacteria)	PRJNA555636	Complete Genome	GCA_014899205.1	GCF_014899205.1	identical	4405198	4405198
SAMN12325208	1773	1773	Mycobacterium tuberculosis	Mycobacterium tuberculosis (high G+C Gram-positive bacteria)	PRJNA555636	Complete Genome	GCA_014884665.1	GCF_014884665.1	identical	4416715	4416715
SAMN12325211	1773	1773	Mycobacterium tuberculosis	Mycobacterium tuberculosis (high G+C Gram-positive bacteria)	PRJNA555636	Complete Genome	GCA_014884645.1	GCF_014884645.1	identical	4421012	4421012
SAMN12325246	1773	1773	Mycobacterium tuberculosis	Mycobacterium tuberculosis (high G+C Gram-positive bacteria)	PRJNA555636	Complete Genome	GCA_014884625.1	GCF_014884625.1	identical	4400017	4400017
SAMN15850497	1773	33894	Mycobacterium tuberculosis	Mycobacterium tuberculosis variant africanum (high G+C Gram-positive bacteria)	PRJNA655747	Scaffold	GCA_014489295.1	GCF_014489295.1	identical	81340	114351
SAMN15832760	1773	33894	Mycobacterium tuberculosis	Mycobacterium tuberculosis variant africanum (high G+C Gram-positive bacteria)	PRJNA655747	Scaffold	GCA_014489235.1	GCF_014489235.1	identical	68069	77061
SAMN15753983	1773	115862	Mycobacterium tuberculosis	Mycobacterium tuberculosis variant caprae (high G+C Gram-positive bacteria)	PRJNA655747	Scaffold	GCA_014489215.1	GCF_014489215.1	identical	101897	144386
SAMN14969386	1773	1773	Mycobacterium tuberculosis	Mycobacterium tuberculosis (high G+C Gram-positive bacteria)	PRJNA633745	Chromosome	GCA_014217195.1	GCF_014217195.1	identical	4411430	4411530
SAMN14969387	1773	1773	Mycobacterium tuberculosis	Mycobacterium tuberculosis (high G+C Gram-positive bacteria)	PRJNA633745	Chromosome	GCA_014217175.1	GCF_014217175.1	identical	4411208	4411308
SAMEA6617082	1773	1765	Mycobacterium tuberculosis	Mycobacterium tuberculosis variant bovis (high G+C Gram-positive bacteria)	PRJEB37177	Contig	GCA_903992755.1	GCF_903992755.1	identical	64723	64723
SAMEA6617084	1773	1765	Mycobacterium tuberculosis	Mycobacterium tuberculosis variant bovis (high G+C Gram-positive bacteria)	PRJEB37177	Contig	GCA_903992735.1	GCF_903992735.1	identical	41408	41408
SAMEA6617081	1773	1765	Mycobacterium tuberculosis	Mycobacterium tuberculosis variant bovis (high G+C Gram-positive bacteria)	PRJEB37177	Contig	GCA_903992695.1	GCF_903992695.1	identical	78485	78485
SAMEA6617085	1773	1765	Mycobacterium tuberculosis	Mycobacterium tuberculosis variant bovis (high G+C Gram-positive bacteria)	PRJEB37177	Contig	GCA_903992675.1	GCF_903992675.1	identical	74268	74268
SAMEA6617090	1773	1765	Mycobacterium tuberculosis	Mycobacterium tuberculosis variant bovis (high G+C Gram-positive bacteria)	PRJEB37177	Contig	GCA_903992775.1	GCF_903992775.1	identical	50923	50923
SAMEA6617088	1773	1765	Mycobacterium tuberculosis	Mycobacterium tuberculosis variant bovis (high G+C Gram-positive bacteria)	PRJEB37177	Contig	GCA_903992785.1	GCF_903992785.1	identical	38725	38725
SAMEA6617086	1773	1765	Mycobacterium tuberculosis	Mycobacterium tuberculosis variant bovis (high G+C Gram-positive bacteria)	PRJEB37177	Contig	GCA_903992725.1	GCF_903992725.1	identical	68186	68186
SAMEA6617083	1773	1765	Mycobacterium tuberculosis	Mycobacterium tuberculosis variant bovis (high G+C Gram-positive bacteria)	PRJEB37177	Contig	GCA_903992745.1	GCF_903992745.1	identical	59551	59551
SAMEA6617092	1773	1765	Mycobacterium tuberculosis	Mycobacterium tuberculosis variant bovis (high G+C Gram-positive bacteria)	PRJEB37177	Contig	GCA_903992715.1	GCF_903992715.1	identical	67907	67907
SAMEA6617089	1773	1765	Mycobacterium tuberculosis	Mycobacterium tuberculosis variant bovis (high G+C Gram-positive bacteria)	PRJEB37177	Contig	GCA_903992685.1	GCF_903992685.1	identical	55944	55944
SAMEA6617080	1773	1765	Mycobacterium tuberculosis	Mycobacterium tuberculosis variant bovis (high G+C Gram-positive bacteria)	PRJEB37177	Contig	GCA_903992665.1	GCF_903992665.1	identical	86164	86164
SAMN07709478	1773	1765	Mycobacterium tuberculosis	Mycobacterium tuberculosis variant bovis (high G+C Gram-positive bacteria)	PRJNA412319	Chromosome	GCA_002504245.2	GCF_002504245.2	identical	84851	4350102
SAMEA20450668	1773	233413	Mycobacterium tuberculosis	Mycobacterium tuberculosis variant bovis AF2122/97 (high G+C Gram-positive bacteria)	PRJNA89	Complete Genome	GCA_000195835.3	GCF_000195835.3	identical	4349904	4349904
SAMN11056471	1773	1773	Mycobacterium tuberculosis	Mycobacterium tuberculosis (high G+C Gram-positive bacteria)	PRJNA231221	Complete Genome	GCA_013267655.1	GCF_013267655.1	identical	4414577	4414577
SAMN11056472	1773	1773	Mycobacterium tuberculosis	Mycobacterium tuberculosis (high G+C Gram-positive bacteria)	PRJNA231221	Complete Genome	GCA_013267635.1	GCF_013267635.1	identical	4417931	4417931
SAMN14598146	1773	1773	Mycobacterium tuberculosis	Mycobacterium tuberculosis (high G+C Gram-positive bacteria)	PRJNA625312	Complete Genome	GCA_013010385.1	GCF_013010385.1	identical	4394156	4394156
SAMN10386492	1773	1773	Mycobacterium tuberculosis	Mycobacterium tuberculosis (high G+C Gram-positive bacteria)	PRJNA503963	Contig	GCA_012932075.1	GCF_012932075.1	identical	87874	87874
SAMN10386496	1773	1773	Mycobacterium tuberculosis	Mycobacterium tuberculosis (high G+C Gram-positive bacteria)	PRJNA503963	Contig	GCA_012932055.1	GCF_012932055.1	identical	43516	43516
SAMN10386498	1773	1773	Mycobacterium tuberculosis	Mycobacterium tuberculosis (high G+C Gram-positive bacteria)	PRJNA503963	Contig	GCA_012932035.1	GCF_012932035.1	identical	35572	35572
SAMN10386494	1773	1773	Mycobacterium tuberculosis	Mycobacterium tuberculosis (high G+C Gram-positive bacteria)	PRJNA503963	Contig	GCA_012931905.1	GCF_012931905.1	identical	51640	51640
SAMN10386497	1773	1773	Mycobacterium tuberculosis	Mycobacterium tuberculosis (high G+C Gram-positive bacteria)	PRJNA503963	Contig	GCA_012931915.1	GCF_012931915.1	identical	18600	18600
SAMN10386493	1773	1773	Mycobacterium tuberculosis	Mycobacterium tuberculosis (high G+C Gram-positive bacteria)	PRJNA503963	Contig	GCA_012931875.1	GCF_012931875.1	identical	50055	50055
SAMN10386495	1773	1773	Mycobacterium tuberculosis	Mycobacterium tuberculosis (high G+C Gram-positive bacteria)	PRJNA503963	Contig	GCA_012931865.1	GCF_012931865.1	identical	37986	37986
SAMN13736268	1773	1773	Mycobacterium tuberculosis	Mycobacterium tuberculosis (high G+C Gram-positive bacteria)	PRJNA598991	Complete Genome	GCA_012923765.1	GCF_012923765.1	identical	4379910	4379910
SAMN14299287	1773	1773	Mycobacterium tuberculosis	Mycobacterium tuberculosis (high G+C Gram-positive bacteria)	PRJNA596845	Contig	GCA_012524255.1	GCF_012524255.1	identical	58523	58523
SAMN14299286	1773	1773	Mycobacterium tuberculosis	Mycobacterium tuberculosis (high G+C Gram-positive bacteria)	PRJNA596845	Contig	GCA_012524155.1	GCF_012524155.1	identical	48761	48761
SAMN12537184	1773	1773	Mycobacterium tuberculosis	Mycobacterium tuberculosis (high G+C Gram-positive bacteria)	PRJNA559369	Contig	GCA_012163315.1	GCF_012163315.1	identical	64842	64842
SAMN12537186	1773	1773	Mycobacterium tuberculosis	Mycobacterium tuberculosis (high G+C Gram-positive bacteria)	PRJNA559369	Contig	GCA_012163275.1	GCF_012163275.1	identical	105204	105204
SAMN12537187	1773	1773	Mycobacterium tuberculosis	Mycobacterium tuberculosis (high G+C Gram-positive bacteria)	PRJNA559369	Contig	GCA_012163255.1	GCF_012163255.1	identical	45562	45562
SAMN12537185	1773	1773	Mycobacterium tuberculosis	Mycobacterium tuberculosis (high G+C Gram-positive bacteria)	PRJNA559369	Contig	GCA_012163265.1	GCF_012163265.1	identical	56751	56751
SAMN12537188	1773	1773	Mycobacterium tuberculosis	Mycobacterium tuberculosis (high G+C Gram-positive bacteria)	PRJNA559369	Contig	GCA_012163215.1	GCF_012163215.1	identical	64269	64269
SAMN14053477	1773	1773	Mycobacterium tuberculosis	Mycobacterium tuberculosis (high G+C Gram-positive bacteria)	PRJNA557083	Contig	GCA_012029495.1	GCF_012029495.1	identical	129961	129961
SAMN14053478	1773	1773	Mycobacterium tuberculosis	Mycobacterium tuberculosis (high G+C Gram-positive bacteria)	PRJNA557083	Contig	GCA_012029475.1	GCF_012029475.1	identical	130176	130176
SAMN10417149	1773	1773	Mycobacterium tuberculosis	Mycobacterium tuberculosis (high G+C Gram-positive bacteria)	PRJNA505382	Complete Genome	GCA_009762675.2	GCF_009762675.2	identical	4418417	4418417
SAMN05791987	1773	1765	Mycobacterium tuberculosis	Mycobacterium tuberculosis variant bovis (high G+C Gram-positive bacteria)	PRJNA343663	Contig	GCA_011392565.1	GCF_011392565.1	identical	44985	44985
SAMN05791986	1773	1765	Mycobacterium tuberculosis	Mycobacterium tuberculosis variant bovis (high G+C Gram-positive bacteria)	PRJNA343663	Contig	GCA_011392525.1	GCF_011392525.1	identical	42657	42657
SAMN05791985	1773	33892	Mycobacterium tuberculosis	Mycobacterium tuberculosis variant bovis BCG (high G+C Gram-positive bacteria)	PRJNA343663	Contig	GCA_011392515.1	GCF_011392515.1	identical	37985	37985
SAMN10417143	1773	1773	Mycobacterium tuberculosis	Mycobacterium tuberculosis (high G+C Gram-positive bacteria)	PRJNA505382	Scaffold	GCA_010367515.1	GCF_010367515.1	identical	197471	197471
SAMN11620807	1773	1773	Mycobacterium tuberculosis	Mycobacterium tuberculosis (high G+C Gram-positive bacteria)	PRJNA542360	Contig	GCA_009932575.1	GCF_009932575.1	identical	99472	99472
SAMN11620747	1773	1773	Mycobacterium tuberculosis	Mycobacterium tuberculosis (high G+C Gram-positive bacteria)	PRJNA542360	Contig	GCA_009932535.1	GCF_009932535.1	identical	125488	125488
SAMN11620808	1773	1773	Mycobacterium tuberculosis	Mycobacterium tuberculosis (high G+C Gram-positive bacteria)	PRJNA542360	Contig	GCA_009932255.1	GCF_009932255.1	identical	100855	100855
SAMN11620797	1773	1773	Mycobacterium tuberculosis	Mycobacterium tuberculosis (high G+C Gram-positive bacteria)	PRJNA542360	Contig	GCA_009932205.1	GCF_009932205.1	identical	100920	100920
SAMN11620796	1773	1773	Mycobacterium tuberculosis	Mycobacterium tuberculosis (high G+C Gram-positive bacteria)	PRJNA542360	Contig	GCA_009932195.1	GCF_009932195.1	identical	105845	105845
SAMN11620795	1773	1773	Mycobacterium tuberculosis	Mycobacterium tuberculosis (high G+C Gram-positive bacteria)	PRJNA542360	Contig	GCA_009932165.1	GCF_009932165.1	identical	115800	115800
SAMN11620770	1773	1773	Mycobacterium tuberculosis	Mycobacterium tuberculosis (high G+C Gram-positive bacteria)	PRJNA542360	Contig	GCA_009932155.1	GCF_009932155.1	identical	130298	130298
SAMN11620726	1773	1773	Mycobacterium tuberculosis	Mycobacterium tuberculosis (high G+C Gram-positive bacteria)	PRJNA542360	Contig	GCA_009932075.1	GCF_009932075.1	identical	122481	122481
SAMEA5208903	1773	1773	Mycobacterium tuberculosis	Mycobacterium tuberculosis (high G+C Gram-positive bacteria)	PRJEB30653	Scaffold	GCA_900654265.1	GCF_900654265.1	identical	15534	4417154
SAMEA5208902	1773	1773	Mycobacterium tuberculosis	Mycobacterium tuberculosis (high G+C Gram-positive bacteria)	PRJEB30653	Scaffold	GCA_900654255.1	GCF_900654255.1	identical	876435	4394834
SAMEA5208904	1773	1773	Mycobacterium tuberculosis	Mycobacterium tuberculosis (high G+C Gram-positive bacteria)	PRJEB30653	Scaffold	GCA_900654245.1	GCF_900654245.1	identical	18069	4416500
SAMN11620847	1773	1773	Mycobacterium tuberculosis	Mycobacterium tuberculosis (high G+C Gram-positive bacteria)	PRJNA542360	Contig	GCA_009866575.1	GCF_009866575.1	identical	108406	108406
SAMN11620809	1773	1773	Mycobacterium tuberculosis	Mycobacterium tuberculosis (high G+C Gram-positive bacteria)	PRJNA542360	Contig	GCA_009866565.1	GCF_009866565.1	identical	123186	123186
SAMN11620937	1773	1773	Mycobacterium tuberculosis	Mycobacterium tuberculosis (high G+C Gram-positive bacteria)	PRJNA542360	Contig	GCA_009866555.1	GCF_009866555.1	identical	106988	106988
SAMN11620810	1773	1773	Mycobacterium tuberculosis	Mycobacterium tuberculosis (high G+C Gram-positive bacteria)	PRJNA542360	Contig	GCA_009866545.1	GCF_009866545.1	identical	123186	123186
SAMN10417144	1773	1773	Mycobacterium tuberculosis	Mycobacterium tuberculosis (high G+C Gram-positive bacteria)	PRJNA505382	Chromosome	GCA_009857015.1	GCF_009857015.1	identical	230148	4413983
SAMN10417147	1773	1773	Mycobacterium tuberculosis	Mycobacterium tuberculosis (high G+C Gram-positive bacteria)	PRJNA505382	Chromosome	GCA_009834005.1	GCF_009834005.1	identical	377247	4641184
SAMN10417148	1773	1773	Mycobacterium tuberculosis	Mycobacterium tuberculosis (high G+C Gram-positive bacteria)	PRJNA505382	Chromosome	GCA_009833985.1	GCF_009833985.1	identical	2800444	4419577
SAMN13556300	1773	1773	Mycobacterium tuberculosis	Mycobacterium tuberculosis (high G+C Gram-positive bacteria)	PRJNA595470	Contig	GCA_009823635.1	GCF_009823635.1	identical	129971	129971
SAMN12785870	1773	1773	Mycobacterium tuberculosis	Mycobacterium tuberculosis (high G+C Gram-positive bacteria)	PRJNA587526	Scaffold	GCA_009757295.1	GCF_009757295.1	identical	185371	215026
SAMN04492771	1773	1773	Mycobacterium tuberculosis	Mycobacterium tuberculosis (high G+C Gram-positive bacteria)	PRJNA312026	Complete Genome	GCA_001597645.2	GCF_001597645.2	identical	4414742	4414742
SAMN11056465	1773	1773	Mycobacterium tuberculosis	Mycobacterium tuberculosis (high G+C Gram-positive bacteria)	PRJNA231221	Complete Genome	GCA_009730235.1	GCF_009730235.1	identical	4434666	4434666
SAMN11056466	1773	1773	Mycobacterium tuberculosis	Mycobacterium tuberculosis (high G+C Gram-positive bacteria)	PRJNA231221	Complete Genome	GCA_009730215.1	GCF_009730215.1	identical	4441988	4441988
SAMEA6099651	1773	1765	Mycobacterium tuberculosis	Mycobacterium tuberculosis variant bovis (high G+C Gram-positive bacteria)	PRJEB34941	Scaffold	GCA_902509475.1	GCF_902509475.1	identical	60871	73351
SAMEA6062882	1773	1765	Mycobacterium tuberculosis	Mycobacterium tuberculosis variant bovis (high G+C Gram-positive bacteria)	PRJEB34811	Scaffold	GCA_902506725.1	GCF_902506725.1	identical	66833	74277
SAMEA6062798	1773	1765	Mycobacterium tuberculosis	Mycobacterium tuberculosis variant bovis (high G+C Gram-positive bacteria)	PRJEB34810	Scaffold	GCA_902506665.1	GCF_902506665.1	identical	55948	55975
SAMN13191639	1773	1773	Mycobacterium tuberculosis	Mycobacterium tuberculosis (high G+C Gram-positive bacteria)	PRJNA556438	Complete Genome	GCA_009664875.1	GCF_009664875.1	identical	4414769	4414769
SAMN13219581	1773	1773	Mycobacterium tuberculosis	Mycobacterium tuberculosis (high G+C Gram-positive bacteria)	PRJNA587824	Contig	GCA_009663875.1	GCF_009663875.1	identical	53230	53230
SAMN04100097	1773	1773	Mycobacterium tuberculosis	Mycobacterium tuberculosis (high G+C Gram-positive bacteria)	PRJNA296508	Contig	GCA_009389675.1	GCF_009389675.1	identical	70003	70003
SAMN12878104	1773	1773	Mycobacterium tuberculosis	Mycobacterium tuberculosis (high G+C Gram-positive bacteria)	PRJNA575111	Contig	GCA_009208475.1	GCF_009208475.1	identical	97881	97881
SAMN12877714	1773	1773	Mycobacterium tuberculosis	Mycobacterium tuberculosis (high G+C Gram-positive bacteria)	PRJNA575111	Contig	GCA_009208405.1	GCF_009208405.1	identical	130711	130711
SAMN12878105	1773	1773	Mycobacterium tuberculosis	Mycobacterium tuberculosis (high G+C Gram-positive bacteria)	PRJNA575111	Contig	GCA_009208365.1	GCF_009208365.1	identical	157344	157344
SAMN12878111	1773	1773	Mycobacterium tuberculosis	Mycobacterium tuberculosis (high G+C Gram-positive bacteria)	PRJNA575111	Contig	GCA_009208275.1	GCF_009208275.1	identical	152557	152557
SAMN12878108	1773	1773	Mycobacterium tuberculosis	Mycobacterium tuberculosis (high G+C Gram-positive bacteria)	PRJNA575111	Contig	GCA_009208355.1	GCF_009208355.1	identical	132327	132327
SAMN12878107	1773	1773	Mycobacterium tuberculosis	Mycobacterium tuberculosis (high G+C Gram-positive bacteria)	PRJNA575111	Contig	GCA_009208335.1	GCF_009208335.1	identical	160849	160849
SAMN12878103	1773	1773	Mycobacterium tuberculosis	Mycobacterium tuberculosis (high G+C Gram-positive bacteria)	PRJNA575111	Contig	GCA_009208295.1	GCF_009208295.1	identical	160970	160970
SAMN12878106	1773	1773	Mycobacterium tuberculosis	Mycobacterium tuberculosis (high G+C Gram-positive bacteria)	PRJNA575111	Contig	GCA_009208285.1	GCF_009208285.1	identical	161696	161696
SAMEA55158418	1773	1773	Mycobacterium tuberculosis	Mycobacterium tuberculosis (high G+C Gram-positive bacteria)	PRJEB19220	Contig	GCA_900160645.1	GCF_900160645.1	identical	129993	129993
SAMN12911364	1773	1773	Mycobacterium tuberculosis	Mycobacterium tuberculosis (high G+C Gram-positive bacteria)	PRJNA575111	Contig	GCA_009025655.1	GCF_009025655.1	identical	193257	193257
SAMN12429797	1773	1773	Mycobacterium tuberculosis	Mycobacterium tuberculosis (high G+C Gram-positive bacteria)	PRJNA555582	Contig	GCA_008762315.1	GCF_008762315.1	identical	40488	40488
SAMN12429790	1773	1773	Mycobacterium tuberculosis	Mycobacterium tuberculosis (high G+C Gram-positive bacteria)	PRJNA555582	Contig	GCA_008762495.1	GCF_008762495.1	identical	60951	60951
SAMN12429793	1773	1773	Mycobacterium tuberculosis	Mycobacterium tuberculosis (high G+C Gram-positive bacteria)	PRJNA555582	Contig	GCA_008762415.1	GCF_008762415.1	identical	60740	60740
SAMN12429791	1773	1773	Mycobacterium tuberculosis	Mycobacterium tuberculosis (high G+C Gram-positive bacteria)	PRJNA555582	Contig	GCA_008762455.1	GCF_008762455.1	identical	74869	74869
SAMN12429794	1773	1773	Mycobacterium tuberculosis	Mycobacterium tuberculosis (high G+C Gram-positive bacteria)	PRJNA555582	Contig	GCA_008762395.1	GCF_008762395.1	identical	59552	59552
SAMN12429795	1773	1773	Mycobacterium tuberculosis	Mycobacterium tuberculosis (high G+C Gram-positive bacteria)	PRJNA555582	Contig	GCA_008762375.1	GCF_008762375.1	identical	43254	43254
SAMN12429792	1773	1773	Mycobacterium tuberculosis	Mycobacterium tuberculosis (high G+C Gram-positive bacteria)	PRJNA555582	Contig	GCA_008762405.1	GCF_008762405.1	identical	66785	66785
SAMN12429798	1773	1773	Mycobacterium tuberculosis	Mycobacterium tuberculosis (high G+C Gram-positive bacteria)	PRJNA555582	Contig	GCA_008762305.1	GCF_008762305.1	identical	64602	64602
SAMN12429796	1773	1773	Mycobacterium tuberculosis	Mycobacterium tuberculosis (high G+C Gram-positive bacteria)	PRJNA555582	Contig	GCA_008762355.1	GCF_008762355.1	identical	68356	68356
SAMN12429801	1773	1773	Mycobacterium tuberculosis	Mycobacterium tuberculosis (high G+C Gram-positive bacteria)	PRJNA555582	Contig	GCA_008762275.1	GCF_008762275.1	identical	75513	75513
SAMN12429799	1773	1773	Mycobacterium tuberculosis	Mycobacterium tuberculosis (high G+C Gram-positive bacteria)	PRJNA555582	Contig	GCA_008762285.1	GCF_008762285.1	identical	63760	63760
SAMN12429800	1773	1773	Mycobacterium tuberculosis	Mycobacterium tuberculosis (high G+C Gram-positive bacteria)	PRJNA555582	Contig	GCA_008762295.1	GCF_008762295.1	identical	61929	61929
SAMN12429802	1773	1773	Mycobacterium tuberculosis	Mycobacterium tuberculosis (high G+C Gram-positive bacteria)	PRJNA555582	Contig	GCA_008762205.1	GCF_008762205.1	identical	136976	136976
SAMN12429803	1773	1773	Mycobacterium tuberculosis	Mycobacterium tuberculosis (high G+C Gram-positive bacteria)	PRJNA555582	Contig	GCA_008762195.1	GCF_008762195.1	identical	166910	166910
SAMN12429806	1773	1773	Mycobacterium tuberculosis	Mycobacterium tuberculosis (high G+C Gram-positive bacteria)	PRJNA555582	Contig	GCA_008762175.1	GCF_008762175.1	identical	163931	163931
SAMN12429804	1773	1773	Mycobacterium tuberculosis	Mycobacterium tuberculosis (high G+C Gram-positive bacteria)	PRJNA555582	Contig	GCA_008762185.1	GCF_008762185.1	identical	164580	164580
SAMN12429805	1773	1773	Mycobacterium tuberculosis	Mycobacterium tuberculosis (high G+C Gram-positive bacteria)	PRJNA555582	Contig	GCA_008762215.1	GCF_008762215.1	identical	169530	169530
SAMN12429811	1773	1773	Mycobacterium tuberculosis	Mycobacterium tuberculosis (high G+C Gram-positive bacteria)	PRJNA555582	Contig	GCA_008762085.1	GCF_008762085.1	identical	72423	72423
SAMN12429808	1773	1773	Mycobacterium tuberculosis	Mycobacterium tuberculosis (high G+C Gram-positive bacteria)	PRJNA555582	Contig	GCA_008762105.1	GCF_008762105.1	identical	154770	154770
SAMN12429809	1773	1773	Mycobacterium tuberculosis	Mycobacterium tuberculosis (high G+C Gram-positive bacteria)	PRJNA555582	Contig	GCA_008762075.1	GCF_008762075.1	identical	69065	69065
SAMN12429807	1773	1773	Mycobacterium tuberculosis	Mycobacterium tuberculosis (high G+C Gram-positive bacteria)	PRJNA555582	Contig	GCA_008762115.1	GCF_008762115.1	identical	154944	154944
SAMN12429810	1773	1773	Mycobacterium tuberculosis	Mycobacterium tuberculosis (high G+C Gram-positive bacteria)	PRJNA555582	Contig	GCA_008762095.1	GCF_008762095.1	identical	148524	148524
SAMN12429814	1773	1773	Mycobacterium tuberculosis	Mycobacterium tuberculosis (high G+C Gram-positive bacteria)	PRJNA555582	Contig	GCA_008761995.1	GCF_008761995.1	identical	69436	69436
SAMN12429816	1773	1773	Mycobacterium tuberculosis	Mycobacterium tuberculosis (high G+C Gram-positive bacteria)	PRJNA555582	Contig	GCA_008761985.1	GCF_008761985.1	identical	125744	125744
SAMN12429813	1773	1773	Mycobacterium tuberculosis	Mycobacterium tuberculosis (high G+C Gram-positive bacteria)	PRJNA555582	Contig	GCA_008762015.1	GCF_008762015.1	identical	67785	67785
SAMN12429812	1773	1773	Mycobacterium tuberculosis	Mycobacterium tuberculosis (high G+C Gram-positive bacteria)	PRJNA555582	Contig	GCA_008762005.1	GCF_008762005.1	identical	64205	64205
SAMN12429815	1773	1773	Mycobacterium tuberculosis	Mycobacterium tuberculosis (high G+C Gram-positive bacteria)	PRJNA555582	Contig	GCA_008761975.1	GCF_008761975.1	identical	68295	68295
SAMN12429819	1773	1773	Mycobacterium tuberculosis	Mycobacterium tuberculosis (high G+C Gram-positive bacteria)	PRJNA555582	Contig	GCA_008761915.1	GCF_008761915.1	identical	74532	74532
SAMN12429818	1773	1773	Mycobacterium tuberculosis	Mycobacterium tuberculosis (high G+C Gram-positive bacteria)	PRJNA555582	Contig	GCA_008761925.1	GCF_008761925.1	identical	132185	132185
SAMN12429817	1773	1773	Mycobacterium tuberculosis	Mycobacterium tuberculosis (high G+C Gram-positive bacteria)	PRJNA555582	Contig	GCA_008761935.1	GCF_008761935.1	identical	108685	108685
SAMN12429822	1773	1773	Mycobacterium tuberculosis	Mycobacterium tuberculosis (high G+C Gram-positive bacteria)	PRJNA555582	Scaffold	GCA_008761845.1	GCF_008761845.1	identical	70644	70644
SAMN12429820	1773	1773	Mycobacterium tuberculosis	Mycobacterium tuberculosis (high G+C Gram-positive bacteria)	PRJNA555582	Scaffold	GCA_008761865.1	GCF_008761865.1	identical	68189	72605
SAMN12429823	1773	1773	Mycobacterium tuberculosis	Mycobacterium tuberculosis (high G+C Gram-positive bacteria)	PRJNA555582	Contig	GCA_008761825.1	GCF_008761825.1	identical	66205	66205
SAMN12429821	1773	1773	Mycobacterium tuberculosis	Mycobacterium tuberculosis (high G+C Gram-positive bacteria)	PRJNA555582	Scaffold	GCA_008761855.1	GCF_008761855.1	identical	64305	64305
SAMN12429824	1773	1773	Mycobacterium tuberculosis	Mycobacterium tuberculosis (high G+C Gram-positive bacteria)	PRJNA555582	Scaffold	GCA_008761795.1	GCF_008761795.1	identical	70009	70009
SAMN12429827	1773	1773	Mycobacterium tuberculosis	Mycobacterium tuberculosis (high G+C Gram-positive bacteria)	PRJNA555582	Contig	GCA_008761745.1	GCF_008761745.1	identical	68662	68662
SAMN12429826	1773	1773	Mycobacterium tuberculosis	Mycobacterium tuberculosis (high G+C Gram-positive bacteria)	PRJNA555582	Scaffold	GCA_008761715.1	GCF_008761715.1	identical	68862	68862
SAMN12429828	1773	1773	Mycobacterium tuberculosis	Mycobacterium tuberculosis (high G+C Gram-positive bacteria)	PRJNA555582	Contig	GCA_008761735.1	GCF_008761735.1	identical	82482	82482
SAMN12429825	1773	1773	Mycobacterium tuberculosis	Mycobacterium tuberculosis (high G+C Gram-positive bacteria)	PRJNA555582	Scaffold	GCA_008761755.1	GCF_008761755.1	identical	64265	64265
SAMN12429829	1773	1773	Mycobacterium tuberculosis	Mycobacterium tuberculosis (high G+C Gram-positive bacteria)	PRJNA555582	Contig	GCA_008761725.1	GCF_008761725.1	identical	64693	64693
SAMN12816907	1773	1773	Mycobacterium tuberculosis	Mycobacterium tuberculosis (high G+C Gram-positive bacteria)	PRJNA573545	Complete Genome	GCA_008761675.1	GCF_008761675.1	identical	4416671	4416671
SAMN12726462	1773	1773	Mycobacterium tuberculosis	Mycobacterium tuberculosis (high G+C Gram-positive bacteria)	PRJNA503963	Contig	GCA_008423605.1	GCF_008423605.1	identical	23343	23343
SAMN09811670	1773	1773	Mycobacterium tuberculosis	Mycobacterium tuberculosis (high G+C Gram-positive bacteria)	PRJNA482894	Contig	GCA_008042425.1	GCF_008042425.1	identical	1401756	1401756
SAMN09811671	1773	1773	Mycobacterium tuberculosis	Mycobacterium tuberculosis (high G+C Gram-positive bacteria)	PRJNA482894	Contig	GCA_008042395.1	GCF_008042395.1	identical	3271403	3271403
SAMN11954087	1773	1765	Mycobacterium tuberculosis	Mycobacterium tuberculosis variant bovis (high G+C Gram-positive bacteria)	PRJNA546139	Chromosome	GCA_008033095.1	GCF_008033095.1	identical	403764	4349904
SAMN10593042	1773	1773	Mycobacterium tuberculosis	Mycobacterium tuberculosis (high G+C Gram-positive bacteria)	PRJNA509547	Scaffold	GCA_008014545.1	GCF_008014545.1	identical	96438	122382
SAMN10593109	1773	1773	Mycobacterium tuberculosis	Mycobacterium tuberculosis (high G+C Gram-positive bacteria)	PRJNA509547	Scaffold	GCA_008014575.1	GCF_008014575.1	identical	98792	122382
SAMN10593327	1773	1773	Mycobacterium tuberculosis	Mycobacterium tuberculosis (high G+C Gram-positive bacteria)	PRJNA509547	Scaffold	GCA_008014605.1	GCF_008014605.1	identical	92169	114608
SAMN10592494	1773	1773	Mycobacterium tuberculosis	Mycobacterium tuberculosis (high G+C Gram-positive bacteria)	PRJNA509547	Scaffold	GCA_008014515.1	GCF_008014515.1	identical	101677	125537
SAMN10593104	1773	1773	Mycobacterium tuberculosis	Mycobacterium tuberculosis (high G+C Gram-positive bacteria)	PRJNA509547	Scaffold	GCA_008014555.1	GCF_008014555.1	identical	90067	122381
SAMN10592500	1773	1773	Mycobacterium tuberculosis	Mycobacterium tuberculosis (high G+C Gram-positive bacteria)	PRJNA509547	Scaffold	GCA_008014535.1	GCF_008014535.1	identical	106151	136445
SAMN10592348	1773	1773	Mycobacterium tuberculosis	Mycobacterium tuberculosis (high G+C Gram-positive bacteria)	PRJNA509547	Scaffold	GCA_008014485.1	GCF_008014485.1	identical	106328	125731
SAMN10592345	1773	1773	Mycobacterium tuberculosis	Mycobacterium tuberculosis (high G+C Gram-positive bacteria)	PRJNA509547	Scaffold	GCA_008014465.1	GCF_008014465.1	identical	98912	134389
SAMN10587736	1773	1773	Mycobacterium tuberculosis	Mycobacterium tuberculosis (high G+C Gram-positive bacteria)	PRJNA509547	Scaffold	GCA_008014355.1	GCF_008014355.1	identical	92545	112453
SAMN10589489	1773	1773	Mycobacterium tuberculosis	Mycobacterium tuberculosis (high G+C Gram-positive bacteria)	PRJNA509547	Scaffold	GCA_008014405.1	GCF_008014405.1	identical	98792	134389
SAMN10592335	1773	1773	Mycobacterium tuberculosis	Mycobacterium tuberculosis (high G+C Gram-positive bacteria)	PRJNA509547	Scaffold	GCA_008014435.1	GCF_008014435.1	identical	106328	134383
SAMN10592336	1773	1773	Mycobacterium tuberculosis	Mycobacterium tuberculosis (high G+C Gram-positive bacteria)	PRJNA509547	Scaffold	GCA_008014445.1	GCF_008014445.1	identical	93945	122521
SAMN10588750	1773	1773	Mycobacterium tuberculosis	Mycobacterium tuberculosis (high G+C Gram-positive bacteria)	PRJNA509547	Scaffold	GCA_008014385.1	GCF_008014385.1	identical	96437	122382
SAMN10601611	1773	1773	Mycobacterium tuberculosis	Mycobacterium tuberculosis (high G+C Gram-positive bacteria)	PRJNA509547	Scaffold	GCA_008014335.1	GCF_008014335.1	identical	106677	125731
SAMN10587724	1773	1773	Mycobacterium tuberculosis	Mycobacterium tuberculosis (high G+C Gram-positive bacteria)	PRJNA509547	Scaffold	GCA_008014305.1	GCF_008014305.1	identical	97148	122382
SAMEA5851863	1773	1773	Mycobacterium tuberculosis	Mycobacterium tuberculosis (high G+C Gram-positive bacteria)	PRJEB33885	Contig	GCA_902386275.1	GCF_902386275.1	identical	538575	538575
SAMN12358396	1773	1773	Mycobacterium tuberculosis	Mycobacterium tuberculosis (high G+C Gram-positive bacteria)	PRJNA556450	Contig	GCA_007993015.1	GCF_007993015.1	identical	76949	76949
SAMN09206576	1773	1765	Mycobacterium tuberculosis	Mycobacterium tuberculosis variant bovis (high G+C Gram-positive bacteria)	PRJNA471317	Contig	GCA_007990105.1	GCF_007990105.1	identical	2859506	2859506
SAMN09206577	1773	1765	Mycobacterium tuberculosis	Mycobacterium tuberculosis variant bovis (high G+C Gram-positive bacteria)	PRJNA471317	Contig	GCA_007990075.1	GCF_007990075.1	identical	852716	852716
SAMN09206578	1773	1765	Mycobacterium tuberculosis	Mycobacterium tuberculosis variant bovis (high G+C Gram-positive bacteria)	PRJNA471317	Contig	GCA_007990055.1	GCF_007990055.1	identical	2858537	2858537
SAMN09206579	1773	1765	Mycobacterium tuberculosis	Mycobacterium tuberculosis variant bovis (high G+C Gram-positive bacteria)	PRJNA471317	Contig	GCA_007990045.1	GCF_007990045.1	identical	3176044	3176044
SAMN09206580	1773	1765	Mycobacterium tuberculosis	Mycobacterium tuberculosis variant bovis (high G+C Gram-positive bacteria)	PRJNA471317	Contig	GCA_007990015.1	GCF_007990015.1	identical	2858883	2858883
SAMN09206581	1773	1765	Mycobacterium tuberculosis	Mycobacterium tuberculosis variant bovis (high G+C Gram-positive bacteria)	PRJNA471317	Contig	GCA_007990005.1	GCF_007990005.1	identical	3175176	3175176
SAMN09206584	1773	1765	Mycobacterium tuberculosis	Mycobacterium tuberculosis variant bovis (high G+C Gram-positive bacteria)	PRJNA471317	Contig	GCA_007989935.1	GCF_007989935.1	identical	3667979	3667979
SAMN09206582	1773	1765	Mycobacterium tuberculosis	Mycobacterium tuberculosis variant bovis (high G+C Gram-positive bacteria)	PRJNA471317	Contig	GCA_007989925.1	GCF_007989925.1	identical	2857927	2857927
SAMN09206583	1773	1765	Mycobacterium tuberculosis	Mycobacterium tuberculosis variant bovis (high G+C Gram-positive bacteria)	PRJNA471317	Contig	GCA_007989865.1	GCF_007989865.1	identical	3667644	3667644
SAMN12388335	1773	1765	Mycobacterium tuberculosis	Mycobacterium tuberculosis variant bovis (high G+C Gram-positive bacteria)	PRJNA557052	Scaffold	GCA_007922995.1	GCF_007922995.1	identical	129499	136701
SAMN12388336	1773	1765	Mycobacterium tuberculosis	Mycobacterium tuberculosis variant bovis (high G+C Gram-positive bacteria)	PRJNA557054	Scaffold	GCA_007922985.1	GCF_007922985.1	identical	136700	141846
SAMEA5842598	1773	33892	Mycobacterium tuberculosis	Mycobacterium tuberculosis variant bovis BCG (high G+C Gram-positive bacteria)	PRJEB33814	Contig	GCA_902299125.1	GCF_902299125.1	identical	22632	22632
SAMN12358389	1773	1773	Mycobacterium tuberculosis	Mycobacterium tuberculosis (high G+C Gram-positive bacteria)	PRJNA556450	Contig	GCA_007859525.1	GCF_007859525.1	identical	61791	61791
SAMN12358391	1773	1773	Mycobacterium tuberculosis	Mycobacterium tuberculosis (high G+C Gram-positive bacteria)	PRJNA556450	Contig	GCA_007859535.1	GCF_007859535.1	identical	75381	75381
SAMN12358395	1773	1773	Mycobacterium tuberculosis	Mycobacterium tuberculosis (high G+C Gram-positive bacteria)	PRJNA556450	Contig	GCA_007859485.1	GCF_007859485.1	identical	64061	64061
SAMN12358390	1773	1773	Mycobacterium tuberculosis	Mycobacterium tuberculosis (high G+C Gram-positive bacteria)	PRJNA556450	Contig	GCA_007859505.1	GCF_007859505.1	identical	63534	63534
SAMN12358393	1773	1773	Mycobacterium tuberculosis	Mycobacterium tuberculosis (high G+C Gram-positive bacteria)	PRJNA556450	Contig	GCA_007859475.1	GCF_007859475.1	identical	76515	76515
SAMN12358388	1773	1773	Mycobacterium tuberculosis	Mycobacterium tuberculosis (high G+C Gram-positive bacteria)	PRJNA556450	Contig	GCA_007859445.1	GCF_007859445.1	identical	70197	70197
SAMN12358394	1773	1773	Mycobacterium tuberculosis	Mycobacterium tuberculosis (high G+C Gram-positive bacteria)	PRJNA556450	Contig	GCA_007859415.1	GCF_007859415.1	identical	72538	72538
SAMN12358392	1773	1773	Mycobacterium tuberculosis	Mycobacterium tuberculosis (high G+C Gram-positive bacteria)	PRJNA556450	Contig	GCA_007859385.1	GCF_007859385.1	identical	69538	69538
SAMN12356117	1773	1773	Mycobacterium tuberculosis	Mycobacterium tuberculosis (high G+C Gram-positive bacteria)	PRJNA556450	Contig	GCA_007859375.1	GCF_007859375.1	identical	69175	69175
SAMN12126281	1773	1773	Mycobacterium tuberculosis	Mycobacterium tuberculosis (high G+C Gram-positive bacteria)	PRJNA550393	Complete Genome	GCA_007833935.1	GCF_007833935.1	identical	4426525	4426525
SAMN12216145	1773	1773	Mycobacterium tuberculosis	Mycobacterium tuberculosis (high G+C Gram-positive bacteria)	PRJNA552683	Contig	GCA_007004165.1	GCF_007004165.1	identical	57125	57125
SAMN11619174	1773	1773	Mycobacterium tuberculosis	Mycobacterium tuberculosis (high G+C Gram-positive bacteria)	PRJNA542351	Scaffold	GCA_006379345.1	GCF_006379345.1	identical	25665	64525
SAMN11619173	1773	1773	Mycobacterium tuberculosis	Mycobacterium tuberculosis (high G+C Gram-positive bacteria)	PRJNA542351	Scaffold	GCA_006379315.1	GCF_006379315.1	identical	18315	42986
SAMN11619175	1773	1773	Mycobacterium tuberculosis	Mycobacterium tuberculosis (high G+C Gram-positive bacteria)	PRJNA542351	Scaffold	GCA_006379265.1	GCF_006379265.1	identical	22870	73646
SAMN11619179	1773	1773	Mycobacterium tuberculosis	Mycobacterium tuberculosis (high G+C Gram-positive bacteria)	PRJNA542351	Scaffold	GCA_006379245.1	GCF_006379245.1	identical	23559	65873
SAMN11619167	1773	1773	Mycobacterium tuberculosis	Mycobacterium tuberculosis (high G+C Gram-positive bacteria)	PRJNA542351	Scaffold	GCA_006379235.1	GCF_006379235.1	identical	22866	68530
SAMN11619176	1773	1773	Mycobacterium tuberculosis	Mycobacterium tuberculosis (high G+C Gram-positive bacteria)	PRJNA542351	Scaffold	GCA_006379215.1	GCF_006379215.1	identical	16145	79261
SAMN11619168	1773	1773	Mycobacterium tuberculosis	Mycobacterium tuberculosis (high G+C Gram-positive bacteria)	PRJNA542351	Scaffold	GCA_006379225.1	GCF_006379225.1	identical	22980	60231
SAMN11619169	1773	1773	Mycobacterium tuberculosis	Mycobacterium tuberculosis (high G+C Gram-positive bacteria)	PRJNA542351	Scaffold	GCA_006379175.1	GCF_006379175.1	identical	19539	71491
SAMN11619170	1773	1773	Mycobacterium tuberculosis	Mycobacterium tuberculosis (high G+C Gram-positive bacteria)	PRJNA542351	Scaffold	GCA_006379165.1	GCF_006379165.1	identical	18342	72657
SAMN11619171	1773	1773	Mycobacterium tuberculosis	Mycobacterium tuberculosis (high G+C Gram-positive bacteria)	PRJNA542351	Scaffold	GCA_006379145.1	GCF_006379145.1	identical	19804	72767
SAMN11619172	1773	1773	Mycobacterium tuberculosis	Mycobacterium tuberculosis (high G+C Gram-positive bacteria)	PRJNA542351	Scaffold	GCA_006379125.1	GCF_006379125.1	identical	17044	70168
SAMN11619178	1773	1773	Mycobacterium tuberculosis	Mycobacterium tuberculosis (high G+C Gram-positive bacteria)	PRJNA542351	Scaffold	GCA_006379075.1	GCF_006379075.1	identical	12632	18772
SAMN11619177	1773	1773	Mycobacterium tuberculosis	Mycobacterium tuberculosis (high G+C Gram-positive bacteria)	PRJNA542351	Scaffold	GCA_006379095.1	GCF_006379095.1	identical	21087	72713
SAMN11619180	1773	1773	Mycobacterium tuberculosis	Mycobacterium tuberculosis (high G+C Gram-positive bacteria)	PRJNA542351	Scaffold	GCA_006379085.1	GCF_006379085.1	identical	20324	79033
SAMN11619181	1773	1773	Mycobacterium tuberculosis	Mycobacterium tuberculosis (high G+C Gram-positive bacteria)	PRJNA542351	Scaffold	GCA_006379045.1	GCF_006379045.1	identical	16773	27899
SAMEA5412976	1773	1773	Mycobacterium tuberculosis	Mycobacterium tuberculosis (high G+C Gram-positive bacteria)	PRJEB31649	Scaffold	GCA_900709245.2	GCF_900709245.2	identical	79331	80638
SAMEA5412973	1773	1773	Mycobacterium tuberculosis	Mycobacterium tuberculosis (high G+C Gram-positive bacteria)	PRJEB31649	Scaffold	GCA_900709235.2	GCF_900709235.2	identical	79331	80638
SAMEA104027311	1773	1773	Mycobacterium tuberculosis	Mycobacterium tuberculosis (high G+C Gram-positive bacteria)	PRJEB20214	Complete Genome	GCA_900520315.1	GCF_900520315.1	identical	4409544	4409544
SAMN11554257	1773	1773	Mycobacterium tuberculosis	Mycobacterium tuberculosis (high G+C Gram-positive bacteria)	PRJNA540158	Scaffold	GCA_005239035.1	GCF_005239035.1	identical	18208	53677
SAMN11554261	1773	1773	Mycobacterium tuberculosis	Mycobacterium tuberculosis (high G+C Gram-positive bacteria)	PRJNA540158	Scaffold	GCA_005239055.1	GCF_005239055.1	identical	16718	64567
SAMN11554262	1773	1773	Mycobacterium tuberculosis	Mycobacterium tuberculosis (high G+C Gram-positive bacteria)	PRJNA540158	Scaffold	GCA_005239005.1	GCF_005239005.1	identical	23179	65176
SAMN11554260	1773	1773	Mycobacterium tuberculosis	Mycobacterium tuberculosis (high G+C Gram-positive bacteria)	PRJNA540158	Scaffold	GCA_005239025.1	GCF_005239025.1	identical	16163	64436
SAMN11554259	1773	1773	Mycobacterium tuberculosis	Mycobacterium tuberculosis (high G+C Gram-positive bacteria)	PRJNA540158	Scaffold	GCA_005239015.1	GCF_005239015.1	identical	40791	82506
SAMN10219708	1773	1765	Mycobacterium tuberculosis	Mycobacterium tuberculosis variant bovis (high G+C Gram-positive bacteria)	PRJNA494982	Complete Genome	GCA_005156105.1	GCF_005156105.1	identical	4411814	4411814
SAMN10219709	1773	1765	Mycobacterium tuberculosis	Mycobacterium tuberculosis variant bovis (high G+C Gram-positive bacteria)	PRJNA494982	Complete Genome	GCA_005155785.1	GCF_005155785.1	identical	4332698	4332698
SAMN11523165	1773	1773	Mycobacterium tuberculosis	Mycobacterium tuberculosis (high G+C Gram-positive bacteria)	PRJNA540158	Scaffold	GCA_005144725.1	GCF_005144725.1	identical	25984	81287
SAMEA5207382	1773	1773	Mycobacterium tuberculosis	Mycobacterium tuberculosis (high G+C Gram-positive bacteria)	PRJEB30630	Scaffold	GCA_900650615.1	GCF_900650615.1	identical	51020	4392743
SAMN10589319	1773	1773	Mycobacterium tuberculosis	Mycobacterium tuberculosis (high G+C Gram-positive bacteria)	PRJNA509547	Contig	GCA_004785805.1	GCF_004785805.1	identical	18108	18108
SAMN10593020	1773	1773	Mycobacterium tuberculosis	Mycobacterium tuberculosis (high G+C Gram-positive bacteria)	PRJNA509547	Contig	GCA_004745885.1	GCF_004745885.1	identical	73246	73246
SAMN10601620	1773	1773	Mycobacterium tuberculosis	Mycobacterium tuberculosis (high G+C Gram-positive bacteria)	PRJNA509547	Contig	GCA_004745845.1	GCF_004745845.1	identical	92498	92498
SAMN10593121	1773	1773	Mycobacterium tuberculosis	Mycobacterium tuberculosis (high G+C Gram-positive bacteria)	PRJNA509547	Scaffold	GCA_004745605.1	GCF_004745605.1	identical	72890	72890
SAMEA5413146	1773	1773	Mycobacterium tuberculosis	Mycobacterium tuberculosis (high G+C Gram-positive bacteria)	PRJEB31649	Contig	GCA_900709225.1	GCF_900709225.1	identical	65804	65804
SAMEA5412972	1773	1773	Mycobacterium tuberculosis	Mycobacterium tuberculosis (high G+C Gram-positive bacteria)	PRJEB31649	Contig	GCA_900709215.1	GCF_900709215.1	identical	99142	99142
SAMN08205014	1773	1773	Mycobacterium tuberculosis	Mycobacterium tuberculosis (high G+C Gram-positive bacteria)	PRJNA423087	Contig	GCA_004327685.1	GCF_004327685.1	identical	3557453	3557453
SAMN08205018	1773	1773	Mycobacterium tuberculosis	Mycobacterium tuberculosis (high G+C Gram-positive bacteria)	PRJNA423087	Contig	GCA_004327665.1	GCF_004327665.1	identical	2299004	2299004
SAMN08205015	1773	1773	Mycobacterium tuberculosis	Mycobacterium tuberculosis (high G+C Gram-positive bacteria)	PRJNA423087	Scaffold	GCA_004327645.1	GCF_004327645.1	identical	462967	462967
SAMN08205019	1773	1773	Mycobacterium tuberculosis	Mycobacterium tuberculosis (high G+C Gram-positive bacteria)	PRJNA423087	Contig	GCA_004327655.1	GCF_004327655.1	identical	2300907	2300907
SAMN08205017	1773	1773	Mycobacterium tuberculosis	Mycobacterium tuberculosis (high G+C Gram-positive bacteria)	PRJNA423087	Contig	GCA_004327575.1	GCF_004327575.1	identical	335476	335476
SAMN08205020	1773	1773	Mycobacterium tuberculosis	Mycobacterium tuberculosis (high G+C Gram-positive bacteria)	PRJNA423087	Scaffold	GCA_004327585.1	GCF_004327585.1	identical	461534	461534
SAMN08205016	1773	1773	Mycobacterium tuberculosis	Mycobacterium tuberculosis (high G+C Gram-positive bacteria)	PRJNA423087	Scaffold	GCA_004327555.1	GCF_004327555.1	identical	461809	461809
SAMN08205021	1773	1773	Mycobacterium tuberculosis	Mycobacterium tuberculosis (high G+C Gram-positive bacteria)	PRJNA423087	Contig	GCA_004327545.1	GCF_004327545.1	identical	593666	593666
SAMN03291410	1773	1773	Mycobacterium tuberculosis	Mycobacterium tuberculosis (high G+C Gram-positive bacteria)	PRJNA273400	Scaffold	GCA_004143585.1	GCF_004143585.1	identical	98801	98801
SAMN10659530	1773	1773	Mycobacterium tuberculosis	Mycobacterium tuberculosis (high G+C Gram-positive bacteria)	PRJNA512047	Contig	GCA_004136455.1	GCF_004136455.1	identical	129915	129915
SAMN10659531	1773	1773	Mycobacterium tuberculosis	Mycobacterium tuberculosis (high G+C Gram-positive bacteria)	PRJNA512047	Contig	GCA_004136435.1	GCF_004136435.1	identical	125613	125613
SAMN10659534	1773	1773	Mycobacterium tuberculosis	Mycobacterium tuberculosis (high G+C Gram-positive bacteria)	PRJNA512047	Contig	GCA_004136445.1	GCF_004136445.1	identical	129915	129915
SAMN10659535	1773	1773	Mycobacterium tuberculosis	Mycobacterium tuberculosis (high G+C Gram-positive bacteria)	PRJNA512047	Contig	GCA_004135545.1	GCF_004135545.1	identical	129915	129915
SAMN10659532	1773	1773	Mycobacterium tuberculosis	Mycobacterium tuberculosis (high G+C Gram-positive bacteria)	PRJNA512047	Contig	GCA_004135535.1	GCF_004135535.1	identical	125590	125590
SAMN10659529	1773	1773	Mycobacterium tuberculosis	Mycobacterium tuberculosis (high G+C Gram-positive bacteria)	PRJNA512047	Contig	GCA_004135525.1	GCF_004135525.1	identical	129914	129914
SAMN10659528	1773	1773	Mycobacterium tuberculosis	Mycobacterium tuberculosis (high G+C Gram-positive bacteria)	PRJNA512047	Contig	GCA_004135445.1	GCF_004135445.1	identical	110988	110988
SAMN10659536	1773	1773	Mycobacterium tuberculosis	Mycobacterium tuberculosis (high G+C Gram-positive bacteria)	PRJNA512047	Contig	GCA_004135465.1	GCF_004135465.1	identical	94243	94243
SAMN10659533	1773	1773	Mycobacterium tuberculosis	Mycobacterium tuberculosis (high G+C Gram-positive bacteria)	PRJNA512047	Contig	GCA_004135435.1	GCF_004135435.1	identical	106348	106348
SAMN10659527	1773	1773	Mycobacterium tuberculosis	Mycobacterium tuberculosis (high G+C Gram-positive bacteria)	PRJNA512047	Contig	GCA_004135425.1	GCF_004135425.1	identical	129915	129915
SAMN10120075	1773	1773	Mycobacterium tuberculosis	Mycobacterium tuberculosis (high G+C Gram-positive bacteria)	PRJNA492975	Contig	GCA_004122565.1	GCF_004122565.1	identical	98656	98656
SAMN10120074	1773	1773	Mycobacterium tuberculosis	Mycobacterium tuberculosis (high G+C Gram-positive bacteria)	PRJNA492975	Contig	GCA_004122555.1	GCF_004122555.1	identical	90381	90381
SAMN10120078	1773	1773	Mycobacterium tuberculosis	Mycobacterium tuberculosis (high G+C Gram-positive bacteria)	PRJNA492975	Contig	GCA_004121595.1	GCF_004121595.1	identical	98740	98740
SAMN10120086	1773	1773	Mycobacterium tuberculosis	Mycobacterium tuberculosis (high G+C Gram-positive bacteria)	PRJNA492975	Contig	GCA_004121535.1	GCF_004121535.1	identical	97386	97386
SAMN10120089	1773	1773	Mycobacterium tuberculosis	Mycobacterium tuberculosis (high G+C Gram-positive bacteria)	PRJNA492975	Contig	GCA_004121505.1	GCF_004121505.1	identical	25670	25670
SAMN10120081	1773	1773	Mycobacterium tuberculosis	Mycobacterium tuberculosis (high G+C Gram-positive bacteria)	PRJNA492975	Contig	GCA_004121565.1	GCF_004121565.1	identical	108252	108252
SAMN10120084	1773	1773	Mycobacterium tuberculosis	Mycobacterium tuberculosis (high G+C Gram-positive bacteria)	PRJNA492975	Contig	GCA_004121545.1	GCF_004121545.1	identical	105690	105690
SAMN10120079	1773	1773	Mycobacterium tuberculosis	Mycobacterium tuberculosis (high G+C Gram-positive bacteria)	PRJNA492975	Contig	GCA_004121445.1	GCF_004121445.1	identical	85411	85411
SAMN10120076	1773	1773	Mycobacterium tuberculosis	Mycobacterium tuberculosis (high G+C Gram-positive bacteria)	PRJNA492975	Contig	GCA_004121465.1	GCF_004121465.1	identical	57187	57187
SAMN10120077	1773	1773	Mycobacterium tuberculosis	Mycobacterium tuberculosis (high G+C Gram-positive bacteria)	PRJNA492975	Contig	GCA_004121485.1	GCF_004121485.1	identical	60784	60784
SAMN10120082	1773	1773	Mycobacterium tuberculosis	Mycobacterium tuberculosis (high G+C Gram-positive bacteria)	PRJNA492975	Contig	GCA_004121405.1	GCF_004121405.1	identical	72683	72683
SAMN10120080	1773	1773	Mycobacterium tuberculosis	Mycobacterium tuberculosis (high G+C Gram-positive bacteria)	PRJNA492975	Contig	GCA_004121425.1	GCF_004121425.1	identical	114871	114871
SAMN10120085	1773	1773	Mycobacterium tuberculosis	Mycobacterium tuberculosis (high G+C Gram-positive bacteria)	PRJNA492975	Contig	GCA_004121375.1	GCF_004121375.1	identical	104750	104750
SAMN10120083	1773	1773	Mycobacterium tuberculosis	Mycobacterium tuberculosis (high G+C Gram-positive bacteria)	PRJNA492975	Contig	GCA_004121385.1	GCF_004121385.1	identical	115334	115334
SAMN10120087	1773	1773	Mycobacterium tuberculosis	Mycobacterium tuberculosis (high G+C Gram-positive bacteria)	PRJNA492975	Contig	GCA_004121335.1	GCF_004121335.1	identical	94182	94182
SAMN10120088	1773	1773	Mycobacterium tuberculosis	Mycobacterium tuberculosis (high G+C Gram-positive bacteria)	PRJNA492975	Contig	GCA_004121325.1	GCF_004121325.1	identical	105728	105728
SAMN10697643	1773	1773	Mycobacterium tuberculosis	Mycobacterium tuberculosis (high G+C Gram-positive bacteria)	PRJNA343736	Scaffold	GCA_004114155.1	GCF_004114155.1	identical	270354	270354
SAMN10697637	1773	1773	Mycobacterium tuberculosis	Mycobacterium tuberculosis (high G+C Gram-positive bacteria)	PRJNA343736	Scaffold	GCA_004114145.1	GCF_004114145.1	identical	836230	836230
SAMN10697644	1773	1773	Mycobacterium tuberculosis	Mycobacterium tuberculosis (high G+C Gram-positive bacteria)	PRJNA343736	Contig	GCA_004114135.1	GCF_004114135.1	identical	354325	354325
SAMN10697636	1773	1773	Mycobacterium tuberculosis	Mycobacterium tuberculosis (high G+C Gram-positive bacteria)	PRJNA343736	Contig	GCA_004114125.1	GCF_004114125.1	identical	683113	683113
SAMN10697649	1773	1773	Mycobacterium tuberculosis	Mycobacterium tuberculosis (high G+C Gram-positive bacteria)	PRJNA343736	Contig	GCA_004114075.1	GCF_004114075.1	identical	342610	342610
SAMN10697648	1773	1773	Mycobacterium tuberculosis	Mycobacterium tuberculosis (high G+C Gram-positive bacteria)	PRJNA343736	Scaffold	GCA_004114025.1	GCF_004114025.1	identical	155664	166986
SAMN10697646	1773	1773	Mycobacterium tuberculosis	Mycobacterium tuberculosis (high G+C Gram-positive bacteria)	PRJNA343736	Scaffold	GCA_004114045.1	GCF_004114045.1	identical	353288	353288
SAMN10697650	1773	1773	Mycobacterium tuberculosis	Mycobacterium tuberculosis (high G+C Gram-positive bacteria)	PRJNA343736	Scaffold	GCA_004114055.1	GCF_004114055.1	identical	281095	281095
SAMN10697656	1773	1773	Mycobacterium tuberculosis	Mycobacterium tuberculosis (high G+C Gram-positive bacteria)	PRJNA343736	Contig	GCA_004114035.1	GCF_004114035.1	identical	3097834	3097834
SAMN10697651	1773	1773	Mycobacterium tuberculosis	Mycobacterium tuberculosis (high G+C Gram-positive bacteria)	PRJNA343736	Contig	GCA_004113995.1	GCF_004113995.1	identical	1216532	1216532
SAMN10697654	1773	1773	Mycobacterium tuberculosis	Mycobacterium tuberculosis (high G+C Gram-positive bacteria)	PRJNA343736	Contig	GCA_004113975.1	GCF_004113975.1	identical	3106546	3106546
SAMN10697652	1773	1773	Mycobacterium tuberculosis	Mycobacterium tuberculosis (high G+C Gram-positive bacteria)	PRJNA343736	Contig	GCA_004113945.1	GCF_004113945.1	identical	1094872	1094872
SAMN10697635	1773	1773	Mycobacterium tuberculosis	Mycobacterium tuberculosis (high G+C Gram-positive bacteria)	PRJNA343736	Scaffold	GCA_004113935.1	GCF_004113935.1	identical	588103	588103
SAMN10697653	1773	1773	Mycobacterium tuberculosis	Mycobacterium tuberculosis (high G+C Gram-positive bacteria)	PRJNA343736	Contig	GCA_004113925.1	GCF_004113925.1	identical	939985	939985
SAMN10697655	1773	1773	Mycobacterium tuberculosis	Mycobacterium tuberculosis (high G+C Gram-positive bacteria)	PRJNA343736	Scaffold	GCA_004113875.1	GCF_004113875.1	identical	3093511	3093511
SAMN10697421	1773	1773	Mycobacterium tuberculosis	Mycobacterium tuberculosis (high G+C Gram-positive bacteria)	PRJNA343736	Contig	GCA_004113865.1	GCF_004113865.1	identical	2702969	2702969
SAMN10697425	1773	1773	Mycobacterium tuberculosis	Mycobacterium tuberculosis (high G+C Gram-positive bacteria)	PRJNA343736	Contig	GCA_004113845.1	GCF_004113845.1	identical	2695585	2695585
SAMN10697423	1773	1773	Mycobacterium tuberculosis	Mycobacterium tuberculosis (high G+C Gram-positive bacteria)	PRJNA343736	Contig	GCA_004113855.1	GCF_004113855.1	identical	832095	832095
SAMN10697422	1773	1773	Mycobacterium tuberculosis	Mycobacterium tuberculosis (high G+C Gram-positive bacteria)	PRJNA343736	Contig	GCA_004113825.1	GCF_004113825.1	identical	1214289	1214289
SAMN10697426	1773	1773	Mycobacterium tuberculosis	Mycobacterium tuberculosis (high G+C Gram-positive bacteria)	PRJNA343736	Contig	GCA_004113785.1	GCF_004113785.1	identical	1213530	1213530
SAMN10697433	1773	1773	Mycobacterium tuberculosis	Mycobacterium tuberculosis (high G+C Gram-positive bacteria)	PRJNA343736	Scaffold	GCA_004113745.1	GCF_004113745.1	identical	2510258	2510258
SAMN10697427	1773	1773	Mycobacterium tuberculosis	Mycobacterium tuberculosis (high G+C Gram-positive bacteria)	PRJNA343736	Scaffold	GCA_004113775.1	GCF_004113775.1	identical	755836	810384
SAMN10697424	1773	1773	Mycobacterium tuberculosis	Mycobacterium tuberculosis (high G+C Gram-positive bacteria)	PRJNA343736	Contig	GCA_004113735.1	GCF_004113735.1	identical	2718027	2718027
SAMN10697416	1773	1773	Mycobacterium tuberculosis	Mycobacterium tuberculosis (high G+C Gram-positive bacteria)	PRJNA343736	Contig	GCA_004113725.1	GCF_004113725.1	identical	759594	759594
SAMN10697436	1773	1773	Mycobacterium tuberculosis	Mycobacterium tuberculosis (high G+C Gram-positive bacteria)	PRJNA343736	Contig	GCA_004113665.1	GCF_004113665.1	identical	1208878	1208878
SAMN10697420	1773	1773	Mycobacterium tuberculosis	Mycobacterium tuberculosis (high G+C Gram-positive bacteria)	PRJNA343736	Contig	GCA_004113645.1	GCF_004113645.1	identical	833560	833560
SAMN10697434	1773	1773	Mycobacterium tuberculosis	Mycobacterium tuberculosis (high G+C Gram-positive bacteria)	PRJNA343736	Contig	GCA_004113655.1	GCF_004113655.1	identical	2701897	2701897
SAMN10697435	1773	1773	Mycobacterium tuberculosis	Mycobacterium tuberculosis (high G+C Gram-positive bacteria)	PRJNA343736	Contig	GCA_004113635.1	GCF_004113635.1	identical	1094318	1094318
SAMN10697417	1773	1773	Mycobacterium tuberculosis	Mycobacterium tuberculosis (high G+C Gram-positive bacteria)	PRJNA343736	Contig	GCA_004113625.1	GCF_004113625.1	identical	463099	463099
SAMN10697430	1773	1773	Mycobacterium tuberculosis	Mycobacterium tuberculosis (high G+C Gram-positive bacteria)	PRJNA343736	Contig	GCA_004113535.1	GCF_004113535.1	identical	1144780	1144780
SAMN10697431	1773	1773	Mycobacterium tuberculosis	Mycobacterium tuberculosis (high G+C Gram-positive bacteria)	PRJNA343736	Contig	GCA_004113575.1	GCF_004113575.1	identical	1216521	1216521
SAMN10697437	1773	1773	Mycobacterium tuberculosis	Mycobacterium tuberculosis (high G+C Gram-positive bacteria)	PRJNA343736	Contig	GCA_004113545.1	GCF_004113545.1	identical	2724208	2724208
SAMN10697419	1773	1773	Mycobacterium tuberculosis	Mycobacterium tuberculosis (high G+C Gram-positive bacteria)	PRJNA343736	Contig	GCA_004113565.1	GCF_004113565.1	identical	2510567	2510567
SAMN10697429	1773	1773	Mycobacterium tuberculosis	Mycobacterium tuberculosis (high G+C Gram-positive bacteria)	PRJNA343736	Contig	GCA_004113525.1	GCF_004113525.1	identical	615862	615862
SAMN10697438	1773	1773	Mycobacterium tuberculosis	Mycobacterium tuberculosis (high G+C Gram-positive bacteria)	PRJNA343736	Contig	GCA_004113495.1	GCF_004113495.1	identical	2748962	2748962
SAMN10697418	1773	1773	Mycobacterium tuberculosis	Mycobacterium tuberculosis (high G+C Gram-positive bacteria)	PRJNA343736	Contig	GCA_004113485.1	GCF_004113485.1	identical	615969	615969
SAMN10697432	1773	1773	Mycobacterium tuberculosis	Mycobacterium tuberculosis (high G+C Gram-positive bacteria)	PRJNA343736	Scaffold	GCA_004113445.1	GCF_004113445.1	identical	831012	1210822
SAMN10697415	1773	1773	Mycobacterium tuberculosis	Mycobacterium tuberculosis (high G+C Gram-positive bacteria)	PRJNA343736	Contig	GCA_004113435.1	GCF_004113435.1	identical	682260	682260
SAMN10697439	1773	1773	Mycobacterium tuberculosis	Mycobacterium tuberculosis (high G+C Gram-positive bacteria)	PRJNA343736	Contig	GCA_004113425.1	GCF_004113425.1	identical	3104658	3104658
SAMN10697442	1773	1773	Mycobacterium tuberculosis	Mycobacterium tuberculosis (high G+C Gram-positive bacteria)	PRJNA343736	Contig	GCA_004113355.1	GCF_004113355.1	identical	1210063	1210063
SAMN10697440	1773	1773	Mycobacterium tuberculosis	Mycobacterium tuberculosis (high G+C Gram-positive bacteria)	PRJNA343736	Contig	GCA_004113345.1	GCF_004113345.1	identical	620197	620197
SAMN10697441	1773	1773	Mycobacterium tuberculosis	Mycobacterium tuberculosis (high G+C Gram-positive bacteria)	PRJNA343736	Contig	GCA_004113365.1	GCF_004113365.1	identical	2741344	2741344
SAMN10697445	1773	1773	Mycobacterium tuberculosis	Mycobacterium tuberculosis (high G+C Gram-positive bacteria)	PRJNA343736	Contig	GCA_004113325.1	GCF_004113325.1	identical	2698983	2698983
SAMN10697444	1773	1773	Mycobacterium tuberculosis	Mycobacterium tuberculosis (high G+C Gram-positive bacteria)	PRJNA343736	Contig	GCA_004113335.1	GCF_004113335.1	identical	2725405	2725405
SAMN10697467	1773	1773	Mycobacterium tuberculosis	Mycobacterium tuberculosis (high G+C Gram-positive bacteria)	PRJNA343736	Scaffold	GCA_004113285.1	GCF_004113285.1	identical	762411	762411
SAMN10697428	1773	1773	Mycobacterium tuberculosis	Mycobacterium tuberculosis (high G+C Gram-positive bacteria)	PRJNA343736	Contig	GCA_004113275.1	GCF_004113275.1	identical	497228	497228
SAMN10697461	1773	1773	Mycobacterium tuberculosis	Mycobacterium tuberculosis (high G+C Gram-positive bacteria)	PRJNA343736	Contig	GCA_004113265.1	GCF_004113265.1	identical	1095773	1095773
SAMN10697446	1773	1773	Mycobacterium tuberculosis	Mycobacterium tuberculosis (high G+C Gram-positive bacteria)	PRJNA343736	Contig	GCA_004113225.1	GCF_004113225.1	identical	3112156	3112156
SAMN10697483	1773	1773	Mycobacterium tuberculosis	Mycobacterium tuberculosis (high G+C Gram-positive bacteria)	PRJNA343736	Contig	GCA_004113235.1	GCF_004113235.1	identical	1213433	1213433
SAMN10697450	1773	1773	Mycobacterium tuberculosis	Mycobacterium tuberculosis (high G+C Gram-positive bacteria)	PRJNA343736	Contig	GCA_004113165.1	GCF_004113165.1	identical	1123001	1123001
SAMN10697486	1773	1773	Mycobacterium tuberculosis	Mycobacterium tuberculosis (high G+C Gram-positive bacteria)	PRJNA343736	Contig	GCA_004113155.1	GCF_004113155.1	identical	2273997	2273997
SAMN10697484	1773	1773	Mycobacterium tuberculosis	Mycobacterium tuberculosis (high G+C Gram-positive bacteria)	PRJNA343736	Contig	GCA_004113145.1	GCF_004113145.1	identical	2951893	2951893
SAMN10697485	1773	1773	Mycobacterium tuberculosis	Mycobacterium tuberculosis (high G+C Gram-positive bacteria)	PRJNA343736	Contig	GCA_004113125.1	GCF_004113125.1	identical	853283	853283
SAMN10697487	1773	1773	Mycobacterium tuberculosis	Mycobacterium tuberculosis (high G+C Gram-positive bacteria)	PRJNA343736	Scaffold	GCA_004113135.1	GCF_004113135.1	identical	361113	361113
SAMN10697447	1773	1773	Mycobacterium tuberculosis	Mycobacterium tuberculosis (high G+C Gram-positive bacteria)	PRJNA343736	Contig	GCA_004113065.1	GCF_004113065.1	identical	1277929	1277929
SAMN10697456	1773	1773	Mycobacterium tuberculosis	Mycobacterium tuberculosis (high G+C Gram-positive bacteria)	PRJNA343736	Contig	GCA_004113095.1	GCF_004113095.1	identical	803521	803521
SAMN10697451	1773	1773	Mycobacterium tuberculosis	Mycobacterium tuberculosis (high G+C Gram-positive bacteria)	PRJNA343736	Contig	GCA_004113045.1	GCF_004113045.1	identical	2498834	2498834
SAMN10697459	1773	1773	Mycobacterium tuberculosis	Mycobacterium tuberculosis (high G+C Gram-positive bacteria)	PRJNA343736	Contig	GCA_004113035.1	GCF_004113035.1	identical	2710971	2710971
SAMN10697457	1773	1773	Mycobacterium tuberculosis	Mycobacterium tuberculosis (high G+C Gram-positive bacteria)	PRJNA343736	Contig	GCA_004113025.1	GCF_004113025.1	identical	1216769	1216769
SAMN10697464	1773	1773	Mycobacterium tuberculosis	Mycobacterium tuberculosis (high G+C Gram-positive bacteria)	PRJNA343736	Contig	GCA_004113005.1	GCF_004113005.1	identical	692000	692000
SAMN10697453	1773	1773	Mycobacterium tuberculosis	Mycobacterium tuberculosis (high G+C Gram-positive bacteria)	PRJNA343736	Contig	GCA_004112955.1	GCF_004112955.1	identical	2707006	2707006
SAMN10697489	1773	1773	Mycobacterium tuberculosis	Mycobacterium tuberculosis (high G+C Gram-positive bacteria)	PRJNA343736	Contig	GCA_004112945.1	GCF_004112945.1	identical	681466	681466
SAMN10697468	1773	1773	Mycobacterium tuberculosis	Mycobacterium tuberculosis (high G+C Gram-positive bacteria)	PRJNA343736	Contig	GCA_004112935.1	GCF_004112935.1	identical	590502	590502
SAMN10697454	1773	1773	Mycobacterium tuberculosis	Mycobacterium tuberculosis (high G+C Gram-positive bacteria)	PRJNA343736	Contig	GCA_004112925.1	GCF_004112925.1	identical	3094398	3094398
SAMN10697477	1773	1773	Mycobacterium tuberculosis	Mycobacterium tuberculosis (high G+C Gram-positive bacteria)	PRJNA343736	Contig	GCA_004112885.1	GCF_004112885.1	identical	2333983	2333983
SAMN10697455	1773	1773	Mycobacterium tuberculosis	Mycobacterium tuberculosis (high G+C Gram-positive bacteria)	PRJNA343736	Contig	GCA_004112875.1	GCF_004112875.1	identical	839010	839010
SAMN10697495	1773	1773	Mycobacterium tuberculosis	Mycobacterium tuberculosis (high G+C Gram-positive bacteria)	PRJNA343736	Contig	GCA_004112845.1	GCF_004112845.1	identical	1209741	1209741
SAMN10697490	1773	1773	Mycobacterium tuberculosis	Mycobacterium tuberculosis (high G+C Gram-positive bacteria)	PRJNA343736	Contig	GCA_004112835.1	GCF_004112835.1	identical	830861	830861
SAMN10697488	1773	1773	Mycobacterium tuberculosis	Mycobacterium tuberculosis (high G+C Gram-positive bacteria)	PRJNA343736	Scaffold	GCA_004112825.1	GCF_004112825.1	identical	262004	262004
SAMN10697478	1773	1773	Mycobacterium tuberculosis	Mycobacterium tuberculosis (high G+C Gram-positive bacteria)	PRJNA343736	Contig	GCA_004112785.1	GCF_004112785.1	identical	1277538	1277538
SAMN10697443	1773	1773	Mycobacterium tuberculosis	Mycobacterium tuberculosis (high G+C Gram-positive bacteria)	PRJNA343736	Contig	GCA_004112765.1	GCF_004112765.1	identical	877257	877257
SAMN10697496	1773	1773	Mycobacterium tuberculosis	Mycobacterium tuberculosis (high G+C Gram-positive bacteria)	PRJNA343736	Contig	GCA_004112755.1	GCF_004112755.1	identical	1092082	1092082
SAMN10697471	1773	1773	Mycobacterium tuberculosis	Mycobacterium tuberculosis (high G+C Gram-positive bacteria)	PRJNA343736	Contig	GCA_004112735.1	GCF_004112735.1	identical	759798	759798
SAMN10697462	1773	1773	Mycobacterium tuberculosis	Mycobacterium tuberculosis (high G+C Gram-positive bacteria)	PRJNA343736	Contig	GCA_004112725.1	GCF_004112725.1	identical	1094448	1094448
SAMN10697469	1773	1773	Mycobacterium tuberculosis	Mycobacterium tuberculosis (high G+C Gram-positive bacteria)	PRJNA343736	Scaffold	GCA_004112695.1	GCF_004112695.1	identical	2391857	2718996
SAMN10697448	1773	1773	Mycobacterium tuberculosis	Mycobacterium tuberculosis (high G+C Gram-positive bacteria)	PRJNA343736	Contig	GCA_004112675.1	GCF_004112675.1	identical	1217310	1217310
SAMN10697475	1773	1773	Mycobacterium tuberculosis	Mycobacterium tuberculosis (high G+C Gram-positive bacteria)	PRJNA343736	Contig	GCA_004112665.1	GCF_004112665.1	identical	1219701	1219701
SAMN10697470	1773	1773	Mycobacterium tuberculosis	Mycobacterium tuberculosis (high G+C Gram-positive bacteria)	PRJNA343736	Contig	GCA_004112635.1	GCF_004112635.1	identical	2706958	2706958
SAMN10697479	1773	1773	Mycobacterium tuberculosis	Mycobacterium tuberculosis (high G+C Gram-positive bacteria)	PRJNA343736	Scaffold	GCA_004112625.1	GCF_004112625.1	identical	1296488	1296488
SAMN10697480	1773	1773	Mycobacterium tuberculosis	Mycobacterium tuberculosis (high G+C Gram-positive bacteria)	PRJNA343736	Contig	GCA_004112575.1	GCF_004112575.1	identical	838857	838857
SAMN10697497	1773	1773	Mycobacterium tuberculosis	Mycobacterium tuberculosis (high G+C Gram-positive bacteria)	PRJNA343736	Scaffold	GCA_004112565.1	GCF_004112565.1	identical	463834	463834
SAMN10697481	1773	1773	Mycobacterium tuberculosis	Mycobacterium tuberculosis (high G+C Gram-positive bacteria)	PRJNA343736	Contig	GCA_004112545.1	GCF_004112545.1	identical	761525	761525
SAMN10697465	1773	1773	Mycobacterium tuberculosis	Mycobacterium tuberculosis (high G+C Gram-positive bacteria)	PRJNA343736	Scaffold	GCA_004112535.1	GCF_004112535.1	identical	681683	758215
SAMN10697498	1773	1773	Mycobacterium tuberculosis	Mycobacterium tuberculosis (high G+C Gram-positive bacteria)	PRJNA343736	Contig	GCA_004112525.1	GCF_004112525.1	identical	462789	462789
SAMN10697452	1773	1773	Mycobacterium tuberculosis	Mycobacterium tuberculosis (high G+C Gram-positive bacteria)	PRJNA343736	Contig	GCA_004112485.1	GCF_004112485.1	identical	3177172	3177172
SAMN10697500	1773	1773	Mycobacterium tuberculosis	Mycobacterium tuberculosis (high G+C Gram-positive bacteria)	PRJNA343736	Contig	GCA_004112465.1	GCF_004112465.1	identical	615352	615352
SAMN10697499	1773	1773	Mycobacterium tuberculosis	Mycobacterium tuberculosis (high G+C Gram-positive bacteria)	PRJNA343736	Contig	GCA_004112455.1	GCF_004112455.1	identical	618218	618218
SAMN10697494	1773	1773	Mycobacterium tuberculosis	Mycobacterium tuberculosis (high G+C Gram-positive bacteria)	PRJNA343736	Contig	GCA_004112435.1	GCF_004112435.1	identical	1222832	1222832
SAMN10697501	1773	1773	Mycobacterium tuberculosis	Mycobacterium tuberculosis (high G+C Gram-positive bacteria)	PRJNA343736	Contig	GCA_004112425.1	GCF_004112425.1	identical	873602	873602
SAMN10697482	1773	1773	Mycobacterium tuberculosis	Mycobacterium tuberculosis (high G+C Gram-positive bacteria)	PRJNA343736	Contig	GCA_004112345.1	GCF_004112345.1	identical	1221774	1221774
SAMN10697476	1773	1773	Mycobacterium tuberculosis	Mycobacterium tuberculosis (high G+C Gram-positive bacteria)	PRJNA343736	Contig	GCA_004112395.1	GCF_004112395.1	identical	2372327	2372327
SAMN10697493	1773	1773	Mycobacterium tuberculosis	Mycobacterium tuberculosis (high G+C Gram-positive bacteria)	PRJNA343736	Contig	GCA_004112355.1	GCF_004112355.1	identical	2504900	2504900
SAMN10697460	1773	1773	Mycobacterium tuberculosis	Mycobacterium tuberculosis (high G+C Gram-positive bacteria)	PRJNA343736	Contig	GCA_004112335.1	GCF_004112335.1	identical	851923	851923
SAMN10697502	1773	1773	Mycobacterium tuberculosis	Mycobacterium tuberculosis (high G+C Gram-positive bacteria)	PRJNA343736	Contig	GCA_004112325.1	GCF_004112325.1	identical	498675	498675
SAMN10697472	1773	1773	Mycobacterium tuberculosis	Mycobacterium tuberculosis (high G+C Gram-positive bacteria)	PRJNA343736	Contig	GCA_004112295.1	GCF_004112295.1	identical	817339	817339
SAMN10697503	1773	1773	Mycobacterium tuberculosis	Mycobacterium tuberculosis (high G+C Gram-positive bacteria)	PRJNA343736	Contig	GCA_004112275.1	GCF_004112275.1	identical	608545	608545
SAMN10697474	1773	1773	Mycobacterium tuberculosis	Mycobacterium tuberculosis (high G+C Gram-positive bacteria)	PRJNA343736	Scaffold	GCA_004112245.1	GCF_004112245.1	identical	818004	818004
SAMN10697466	1773	1773	Mycobacterium tuberculosis	Mycobacterium tuberculosis (high G+C Gram-positive bacteria)	PRJNA343736	Contig	GCA_004112235.1	GCF_004112235.1	identical	2714547	2714547
SAMN10697504	1773	1773	Mycobacterium tuberculosis	Mycobacterium tuberculosis (high G+C Gram-positive bacteria)	PRJNA343736	Scaffold	GCA_004112225.1	GCF_004112225.1	identical	499096	499096
SAMN10697491	1773	1773	Mycobacterium tuberculosis	Mycobacterium tuberculosis (high G+C Gram-positive bacteria)	PRJNA343736	Contig	GCA_004112195.1	GCF_004112195.1	identical	2530344	2530344
SAMN10697449	1773	1773	Mycobacterium tuberculosis	Mycobacterium tuberculosis (high G+C Gram-positive bacteria)	PRJNA343736	Contig	GCA_004112155.1	GCF_004112155.1	identical	2713155	2713155
SAMN10697507	1773	1773	Mycobacterium tuberculosis	Mycobacterium tuberculosis (high G+C Gram-positive bacteria)	PRJNA343736	Contig	GCA_004112145.1	GCF_004112145.1	identical	498920	498920
SAMN10697492	1773	1773	Mycobacterium tuberculosis	Mycobacterium tuberculosis (high G+C Gram-positive bacteria)	PRJNA343736	Contig	GCA_004112125.1	GCF_004112125.1	identical	1048322	1048322
SAMN10697506	1773	1773	Mycobacterium tuberculosis	Mycobacterium tuberculosis (high G+C Gram-positive bacteria)	PRJNA343736	Contig	GCA_004112135.1	GCF_004112135.1	identical	610498	610498
SAMN10697473	1773	1773	Mycobacterium tuberculosis	Mycobacterium tuberculosis (high G+C Gram-positive bacteria)	PRJNA343736	Contig	GCA_004112065.1	GCF_004112065.1	identical	765800	765800
SAMN10697530	1773	1773	Mycobacterium tuberculosis	Mycobacterium tuberculosis (high G+C Gram-positive bacteria)	PRJNA343736	Contig	GCA_004112085.1	GCF_004112085.1	identical	500678	500678
SAMN10697542	1773	1773	Mycobacterium tuberculosis	Mycobacterium tuberculosis (high G+C Gram-positive bacteria)	PRJNA343736	Contig	GCA_004112055.1	GCF_004112055.1	identical	1215249	1215249
SAMN10697545	1773	1773	Mycobacterium tuberculosis	Mycobacterium tuberculosis (high G+C Gram-positive bacteria)	PRJNA343736	Contig	GCA_004112035.1	GCF_004112035.1	identical	767654	767654
SAMN10697511	1773	1773	Mycobacterium tuberculosis	Mycobacterium tuberculosis (high G+C Gram-positive bacteria)	PRJNA343736	Contig	GCA_004112025.1	GCF_004112025.1	identical	774572	774572
SAMN10697519	1773	1773	Mycobacterium tuberculosis	Mycobacterium tuberculosis (high G+C Gram-positive bacteria)	PRJNA343736	Contig	GCA_004111975.1	GCF_004111975.1	identical	271269	271269
SAMN10697463	1773	1773	Mycobacterium tuberculosis	Mycobacterium tuberculosis (high G+C Gram-positive bacteria)	PRJNA343736	Contig	GCA_004111935.1	GCF_004111935.1	identical	2729179	2729179
SAMN10697543	1773	1773	Mycobacterium tuberculosis	Mycobacterium tuberculosis (high G+C Gram-positive bacteria)	PRJNA343736	Contig	GCA_004111955.1	GCF_004111955.1	identical	1217925	1217925
SAMN10697544	1773	1773	Mycobacterium tuberculosis	Mycobacterium tuberculosis (high G+C Gram-positive bacteria)	PRJNA343736	Contig	GCA_004111945.1	GCF_004111945.1	identical	3108074	3108074
SAMN10697525	1773	1773	Mycobacterium tuberculosis	Mycobacterium tuberculosis (high G+C Gram-positive bacteria)	PRJNA343736	Scaffold	GCA_004111925.1	GCF_004111925.1	identical	461978	461978
SAMN10697523	1773	1773	Mycobacterium tuberculosis	Mycobacterium tuberculosis (high G+C Gram-positive bacteria)	PRJNA343736	Contig	GCA_004111885.1	GCF_004111885.1	identical	471556	471556
SAMN10697529	1773	1773	Mycobacterium tuberculosis	Mycobacterium tuberculosis (high G+C Gram-positive bacteria)	PRJNA343736	Contig	GCA_004111875.1	GCF_004111875.1	identical	889642	889642
SAMN10697547	1773	1773	Mycobacterium tuberculosis	Mycobacterium tuberculosis (high G+C Gram-positive bacteria)	PRJNA343736	Scaffold	GCA_004111845.1	GCF_004111845.1	identical	461788	461788
SAMN10697512	1773	1773	Mycobacterium tuberculosis	Mycobacterium tuberculosis (high G+C Gram-positive bacteria)	PRJNA343736	Contig	GCA_004111835.1	GCF_004111835.1	identical	839012	839012
SAMN10697522	1773	1773	Mycobacterium tuberculosis	Mycobacterium tuberculosis (high G+C Gram-positive bacteria)	PRJNA343736	Scaffold	GCA_004111825.1	GCF_004111825.1	identical	461903	461903
SAMN10697517	1773	1773	Mycobacterium tuberculosis	Mycobacterium tuberculosis (high G+C Gram-positive bacteria)	PRJNA343736	Contig	GCA_004111765.1	GCF_004111765.1	identical	267075	267075
SAMN10697548	1773	1773	Mycobacterium tuberculosis	Mycobacterium tuberculosis (high G+C Gram-positive bacteria)	PRJNA343736	Contig	GCA_004111775.1	GCF_004111775.1	identical	759795	759795
SAMN10697508	1773	1773	Mycobacterium tuberculosis	Mycobacterium tuberculosis (high G+C Gram-positive bacteria)	PRJNA343736	Contig	GCA_004111735.1	GCF_004111735.1	identical	3110134	3110134
SAMN10697527	1773	1773	Mycobacterium tuberculosis	Mycobacterium tuberculosis (high G+C Gram-positive bacteria)	PRJNA343736	Scaffold	GCA_004111755.1	GCF_004111755.1	identical	614674	614674
SAMN10697516	1773	1773	Mycobacterium tuberculosis	Mycobacterium tuberculosis (high G+C Gram-positive bacteria)	PRJNA343736	Contig	GCA_004111725.1	GCF_004111725.1	identical	404625	404625
SAMN10697546	1773	1773	Mycobacterium tuberculosis	Mycobacterium tuberculosis (high G+C Gram-positive bacteria)	PRJNA343736	Contig	GCA_004111685.1	GCF_004111685.1	identical	759786	759786
SAMN10697549	1773	1773	Mycobacterium tuberculosis	Mycobacterium tuberculosis (high G+C Gram-positive bacteria)	PRJNA343736	Contig	GCA_004111665.1	GCF_004111665.1	identical	786637	786637
SAMN10697514	1773	1773	Mycobacterium tuberculosis	Mycobacterium tuberculosis (high G+C Gram-positive bacteria)	PRJNA343736	Scaffold	GCA_004111675.1	GCF_004111675.1	identical	270277	270277
SAMN10697510	1773	1773	Mycobacterium tuberculosis	Mycobacterium tuberculosis (high G+C Gram-positive bacteria)	PRJNA343736	Contig	GCA_004111625.1	GCF_004111625.1	identical	496601	496601
SAMN10697541	1773	1773	Mycobacterium tuberculosis	Mycobacterium tuberculosis (high G+C Gram-positive bacteria)	PRJNA343736	Contig	GCA_004111635.1	GCF_004111635.1	identical	1097838	1097838
SAMN10697526	1773	1773	Mycobacterium tuberculosis	Mycobacterium tuberculosis (high G+C Gram-positive bacteria)	PRJNA343736	Contig	GCA_004111605.1	GCF_004111605.1	identical	499721	499721
SAMN10697505	1773	1773	Mycobacterium tuberculosis	Mycobacterium tuberculosis (high G+C Gram-positive bacteria)	PRJNA343736	Contig	GCA_004111555.1	GCF_004111555.1	identical	3373001	3373001
SAMN10697540	1773	1773	Mycobacterium tuberculosis	Mycobacterium tuberculosis (high G+C Gram-positive bacteria)	PRJNA343736	Contig	GCA_004111575.1	GCF_004111575.1	identical	769240	769240
SAMN10697532	1773	1773	Mycobacterium tuberculosis	Mycobacterium tuberculosis (high G+C Gram-positive bacteria)	PRJNA343736	Scaffold	GCA_004111535.1	GCF_004111535.1	identical	841852	1218326
SAMN10697528	1773	1773	Mycobacterium tuberculosis	Mycobacterium tuberculosis (high G+C Gram-positive bacteria)	PRJNA343736	Contig	GCA_004111525.1	GCF_004111525.1	identical	836227	836227
SAMN10697554	1773	1773	Mycobacterium tuberculosis	Mycobacterium tuberculosis (high G+C Gram-positive bacteria)	PRJNA343736	Scaffold	GCA_004111505.1	GCF_004111505.1	identical	765913	765913
SAMN10697521	1773	1773	Mycobacterium tuberculosis	Mycobacterium tuberculosis (high G+C Gram-positive bacteria)	PRJNA343736	Contig	GCA_004111465.1	GCF_004111465.1	identical	461896	461896
SAMN10697509	1773	1773	Mycobacterium tuberculosis	Mycobacterium tuberculosis (high G+C Gram-positive bacteria)	PRJNA343736	Scaffold	GCA_004111455.1	GCF_004111455.1	identical	414028	414028
SAMN10697518	1773	1773	Mycobacterium tuberculosis	Mycobacterium tuberculosis (high G+C Gram-positive bacteria)	PRJNA343736	Contig	GCA_004111435.1	GCF_004111435.1	identical	335670	335670
SAMN10697515	1773	1773	Mycobacterium tuberculosis	Mycobacterium tuberculosis (high G+C Gram-positive bacteria)	PRJNA343736	Scaffold	GCA_004111425.1	GCF_004111425.1	identical	358376	358376
SAMN10697556	1773	1773	Mycobacterium tuberculosis	Mycobacterium tuberculosis (high G+C Gram-positive bacteria)	PRJNA343736	Contig	GCA_004111375.1	GCF_004111375.1	identical	815287	815287
SAMN10697555	1773	1773	Mycobacterium tuberculosis	Mycobacterium tuberculosis (high G+C Gram-positive bacteria)	PRJNA343736	Contig	GCA_004111335.1	GCF_004111335.1	identical	797512	797512
SAMN10697552	1773	1773	Mycobacterium tuberculosis	Mycobacterium tuberculosis (high G+C Gram-positive bacteria)	PRJNA343736	Contig	GCA_004111345.1	GCF_004111345.1	identical	878463	878463
SAMN10697531	1773	1773	Mycobacterium tuberculosis	Mycobacterium tuberculosis (high G+C Gram-positive bacteria)	PRJNA343736	Contig	GCA_004111355.1	GCF_004111355.1	identical	502089	502089
SAMN10697557	1773	1773	Mycobacterium tuberculosis	Mycobacterium tuberculosis (high G+C Gram-positive bacteria)	PRJNA343736	Contig	GCA_004111325.1	GCF_004111325.1	identical	1054987	1054987
SAMN10697550	1773	1773	Mycobacterium tuberculosis	Mycobacterium tuberculosis (high G+C Gram-positive bacteria)	PRJNA343736	Contig	GCA_004111275.1	GCF_004111275.1	identical	610878	610878
SAMN10697551	1773	1773	Mycobacterium tuberculosis	Mycobacterium tuberculosis (high G+C Gram-positive bacteria)	PRJNA343736	Contig	GCA_004111245.1	GCF_004111245.1	identical	2706001	2706001
SAMN10697553	1773	1773	Mycobacterium tuberculosis	Mycobacterium tuberculosis (high G+C Gram-positive bacteria)	PRJNA343736	Scaffold	GCA_004111285.1	GCF_004111285.1	identical	836343	836343
SAMN10697558	1773	1773	Mycobacterium tuberculosis	Mycobacterium tuberculosis (high G+C Gram-positive bacteria)	PRJNA343736	Contig	GCA_004111225.1	GCF_004111225.1	identical	613739	613739
SAMN10697539	1773	1773	Mycobacterium tuberculosis	Mycobacterium tuberculosis (high G+C Gram-positive bacteria)	PRJNA343736	Scaffold	GCA_004111235.1	GCF_004111235.1	identical	862679	1198237
SAMN10697560	1773	1773	Mycobacterium tuberculosis	Mycobacterium tuberculosis (high G+C Gram-positive bacteria)	PRJNA343736	Contig	GCA_004111165.1	GCF_004111165.1	identical	836218	836218
SAMN10697536	1773	1773	Mycobacterium tuberculosis	Mycobacterium tuberculosis (high G+C Gram-positive bacteria)	PRJNA343736	Contig	GCA_004111185.1	GCF_004111185.1	identical	851605	851605
SAMN10697559	1773	1773	Mycobacterium tuberculosis	Mycobacterium tuberculosis (high G+C Gram-positive bacteria)	PRJNA343736	Scaffold	GCA_004111145.1	GCF_004111145.1	identical	814604	878717
SAMN10697513	1773	1773	Mycobacterium tuberculosis	Mycobacterium tuberculosis (high G+C Gram-positive bacteria)	PRJNA343736	Contig	GCA_004111135.1	GCF_004111135.1	identical	265296	265296
SAMN10697534	1773	1773	Mycobacterium tuberculosis	Mycobacterium tuberculosis (high G+C Gram-positive bacteria)	PRJNA343736	Contig	GCA_004111125.1	GCF_004111125.1	identical	615218	615218
SAMN10697535	1773	1773	Mycobacterium tuberculosis	Mycobacterium tuberculosis (high G+C Gram-positive bacteria)	PRJNA343736	Scaffold	GCA_004111055.1	GCF_004111055.1	identical	560993	619210
SAMN10697537	1773	1773	Mycobacterium tuberculosis	Mycobacterium tuberculosis (high G+C Gram-positive bacteria)	PRJNA343736	Contig	GCA_004111085.1	GCF_004111085.1	identical	823952	823952
SAMN10697533	1773	1773	Mycobacterium tuberculosis	Mycobacterium tuberculosis (high G+C Gram-positive bacteria)	PRJNA343736	Contig	GCA_004111045.1	GCF_004111045.1	identical	1091064	1091064
SAMN10697562	1773	1773	Mycobacterium tuberculosis	Mycobacterium tuberculosis (high G+C Gram-positive bacteria)	PRJNA343736	Scaffold	GCA_004111035.1	GCF_004111035.1	identical	627279	627279
SAMN10697561	1773	1773	Mycobacterium tuberculosis	Mycobacterium tuberculosis (high G+C Gram-positive bacteria)	PRJNA343736	Contig	GCA_004111025.1	GCF_004111025.1	identical	809069	809069
SAMN10697602	1773	1773	Mycobacterium tuberculosis	Mycobacterium tuberculosis (high G+C Gram-positive bacteria)	PRJNA343736	Contig	GCA_004110985.1	GCF_004110985.1	identical	358539	358539
SAMN10697579	1773	1773	Mycobacterium tuberculosis	Mycobacterium tuberculosis (high G+C Gram-positive bacteria)	PRJNA343736	Contig	GCA_004110965.1	GCF_004110965.1	identical	355954	355954
SAMN10697588	1773	1773	Mycobacterium tuberculosis	Mycobacterium tuberculosis (high G+C Gram-positive bacteria)	PRJNA343736	Scaffold	GCA_004110945.1	GCF_004110945.1	identical	283933	283933
SAMN10697575	1773	1773	Mycobacterium tuberculosis	Mycobacterium tuberculosis (high G+C Gram-positive bacteria)	PRJNA343736	Contig	GCA_004110925.1	GCF_004110925.1	identical	325554	325554
SAMN10697604	1773	1773	Mycobacterium tuberculosis	Mycobacterium tuberculosis (high G+C Gram-positive bacteria)	PRJNA343736	Contig	GCA_004110935.1	GCF_004110935.1	identical	358441	358441
SAMN10697603	1773	1773	Mycobacterium tuberculosis	Mycobacterium tuberculosis (high G+C Gram-positive bacteria)	PRJNA343736	Contig	GCA_004110865.1	GCF_004110865.1	identical	501400	501400
SAMN10697605	1773	1773	Mycobacterium tuberculosis	Mycobacterium tuberculosis (high G+C Gram-positive bacteria)	PRJNA343736	Contig	GCA_004110855.1	GCF_004110855.1	identical	1212389	1212389
SAMN10697587	1773	1773	Mycobacterium tuberculosis	Mycobacterium tuberculosis (high G+C Gram-positive bacteria)	PRJNA343736	Scaffold	GCA_004110835.1	GCF_004110835.1	identical	264728	264728
SAMN10697606	1773	1773	Mycobacterium tuberculosis	Mycobacterium tuberculosis (high G+C Gram-positive bacteria)	PRJNA343736	Contig	GCA_004110825.1	GCF_004110825.1	identical	1212131	1212131
SAMN10697571	1773	1773	Mycobacterium tuberculosis	Mycobacterium tuberculosis (high G+C Gram-positive bacteria)	PRJNA343736	Scaffold	GCA_004110845.1	GCF_004110845.1	identical	2272257	2272257
SAMN10697538	1773	1773	Mycobacterium tuberculosis	Mycobacterium tuberculosis (high G+C Gram-positive bacteria)	PRJNA343736	Contig	GCA_004110795.1	GCF_004110795.1	identical	2267701	2267701
SAMN10697570	1773	1773	Mycobacterium tuberculosis	Mycobacterium tuberculosis (high G+C Gram-positive bacteria)	PRJNA343736	Contig	GCA_004110755.1	GCF_004110755.1	identical	672612	672612
SAMN10697591	1773	1773	Mycobacterium tuberculosis	Mycobacterium tuberculosis (high G+C Gram-positive bacteria)	PRJNA343736	Contig	GCA_004110735.1	GCF_004110735.1	identical	332220	332220
SAMN10697615	1773	1773	Mycobacterium tuberculosis	Mycobacterium tuberculosis (high G+C Gram-positive bacteria)	PRJNA343736	Contig	GCA_004110725.1	GCF_004110725.1	identical	1218285	1218285
SAMN10697580	1773	1773	Mycobacterium tuberculosis	Mycobacterium tuberculosis (high G+C Gram-positive bacteria)	PRJNA343736	Contig	GCA_004110745.1	GCF_004110745.1	identical	502183	502183
SAMN10697565	1773	1773	Mycobacterium tuberculosis	Mycobacterium tuberculosis (high G+C Gram-positive bacteria)	PRJNA343736	Contig	GCA_004110665.1	GCF_004110665.1	identical	769454	769454
SAMN10697578	1773	1773	Mycobacterium tuberculosis	Mycobacterium tuberculosis (high G+C Gram-positive bacteria)	PRJNA343736	Scaffold	GCA_004110695.1	GCF_004110695.1	identical	261712	261712
SAMN10697592	1773	1773	Mycobacterium tuberculosis	Mycobacterium tuberculosis (high G+C Gram-positive bacteria)	PRJNA343736	Scaffold	GCA_004110625.1	GCF_004110625.1	identical	683945	683945
SAMN10697616	1773	1773	Mycobacterium tuberculosis	Mycobacterium tuberculosis (high G+C Gram-positive bacteria)	PRJNA343736	Contig	GCA_004110645.1	GCF_004110645.1	identical	3537117	3537117
SAMN10697589	1773	1773	Mycobacterium tuberculosis	Mycobacterium tuberculosis (high G+C Gram-positive bacteria)	PRJNA343736	Contig	GCA_004110635.1	GCF_004110635.1	identical	349449	349449
SAMN10697618	1773	1773	Mycobacterium tuberculosis	Mycobacterium tuberculosis (high G+C Gram-positive bacteria)	PRJNA343736	Contig	GCA_004110565.1	GCF_004110565.1	identical	3099914	3099914
SAMN10697617	1773	1773	Mycobacterium tuberculosis	Mycobacterium tuberculosis (high G+C Gram-positive bacteria)	PRJNA343736	Contig	GCA_004110575.1	GCF_004110575.1	identical	2710176	2710176
SAMN10697590	1773	1773	Mycobacterium tuberculosis	Mycobacterium tuberculosis (high G+C Gram-positive bacteria)	PRJNA343736	Contig	GCA_004110545.1	GCF_004110545.1	identical	267145	267145
SAMN10697613	1773	1773	Mycobacterium tuberculosis	Mycobacterium tuberculosis (high G+C Gram-positive bacteria)	PRJNA343736	Contig	GCA_004110535.1	GCF_004110535.1	identical	3113092	3113092
SAMN10697621	1773	1773	Mycobacterium tuberculosis	Mycobacterium tuberculosis (high G+C Gram-positive bacteria)	PRJNA343736	Contig	GCA_004110525.1	GCF_004110525.1	identical	819878	819878
SAMN10697619	1773	1773	Mycobacterium tuberculosis	Mycobacterium tuberculosis (high G+C Gram-positive bacteria)	PRJNA343736	Contig	GCA_004110465.1	GCF_004110465.1	identical	3117239	3117239
SAMN10697622	1773	1773	Mycobacterium tuberculosis	Mycobacterium tuberculosis (high G+C Gram-positive bacteria)	PRJNA343736	Scaffold	GCA_004110475.1	GCF_004110475.1	identical	3924905	3926154
SAMN10697620	1773	1773	Mycobacterium tuberculosis	Mycobacterium tuberculosis (high G+C Gram-positive bacteria)	PRJNA343736	Contig	GCA_004110455.1	GCF_004110455.1	identical	2718721	2718721
SAMN10697623	1773	1773	Mycobacterium tuberculosis	Mycobacterium tuberculosis (high G+C Gram-positive bacteria)	PRJNA343736	Scaffold	GCA_004110435.1	GCF_004110435.1	identical	1219857	1219857
SAMN10697598	1773	1773	Mycobacterium tuberculosis	Mycobacterium tuberculosis (high G+C Gram-positive bacteria)	PRJNA343736	Scaffold	GCA_004110425.1	GCF_004110425.1	identical	158111	158111
SAMN10697624	1773	1773	Mycobacterium tuberculosis	Mycobacterium tuberculosis (high G+C Gram-positive bacteria)	PRJNA343736	Contig	GCA_004110375.1	GCF_004110375.1	identical	759613	759613
SAMN10697625	1773	1773	Mycobacterium tuberculosis	Mycobacterium tuberculosis (high G+C Gram-positive bacteria)	PRJNA343736	Contig	GCA_004110365.1	GCF_004110365.1	identical	813357	813357
SAMN10697628	1773	1773	Mycobacterium tuberculosis	Mycobacterium tuberculosis (high G+C Gram-positive bacteria)	PRJNA343736	Scaffold	GCA_004110335.1	GCF_004110335.1	identical	836516	836516
SAMN10697626	1773	1773	Mycobacterium tuberculosis	Mycobacterium tuberculosis (high G+C Gram-positive bacteria)	PRJNA343736	Contig	GCA_004110345.1	GCF_004110345.1	identical	759100	759100
SAMN10697595	1773	1773	Mycobacterium tuberculosis	Mycobacterium tuberculosis (high G+C Gram-positive bacteria)	PRJNA343736	Scaffold	GCA_004110325.1	GCF_004110325.1	identical	500930	500930
SAMN10697627	1773	1773	Mycobacterium tuberculosis	Mycobacterium tuberculosis (high G+C Gram-positive bacteria)	PRJNA343736	Contig	GCA_004110305.1	GCF_004110305.1	identical	1281341	1281341
SAMN10697629	1773	1773	Mycobacterium tuberculosis	Mycobacterium tuberculosis (high G+C Gram-positive bacteria)	PRJNA343736	Contig	GCA_004110265.1	GCF_004110265.1	identical	679433	679433
SAMN10697631	1773	1773	Mycobacterium tuberculosis	Mycobacterium tuberculosis (high G+C Gram-positive bacteria)	PRJNA343736	Contig	GCA_004110255.1	GCF_004110255.1	identical	463120	463120
SAMN10697632	1773	1773	Mycobacterium tuberculosis	Mycobacterium tuberculosis (high G+C Gram-positive bacteria)	PRJNA343736	Contig	GCA_004110245.1	GCF_004110245.1	identical	680698	680698
SAMN10697633	1773	1773	Mycobacterium tuberculosis	Mycobacterium tuberculosis (high G+C Gram-positive bacteria)	PRJNA343736	Scaffold	GCA_004110225.1	GCF_004110225.1	identical	503334	503334
SAMN10697630	1773	1773	Mycobacterium tuberculosis	Mycobacterium tuberculosis (high G+C Gram-positive bacteria)	PRJNA343736	Scaffold	GCA_004110195.1	GCF_004110195.1	identical	611042	611450
SAMN10697638	1773	1773	Mycobacterium tuberculosis	Mycobacterium tuberculosis (high G+C Gram-positive bacteria)	PRJNA343736	Scaffold	GCA_004110185.1	GCF_004110185.1	identical	400571	400571
SAMN10697634	1773	1773	Mycobacterium tuberculosis	Mycobacterium tuberculosis (high G+C Gram-positive bacteria)	PRJNA343736	Contig	GCA_004110155.1	GCF_004110155.1	identical	406418	406418
SAMN10697639	1773	1773	Mycobacterium tuberculosis	Mycobacterium tuberculosis (high G+C Gram-positive bacteria)	PRJNA343736	Contig	GCA_004110135.1	GCF_004110135.1	identical	502437	502437
SAMN10697524	1773	1773	Mycobacterium tuberculosis	Mycobacterium tuberculosis (high G+C Gram-positive bacteria)	PRJNA343736	Contig	GCA_004109525.1	GCF_004109525.1	identical	462556	462556
SAMN10697572	1773	1773	Mycobacterium tuberculosis	Mycobacterium tuberculosis (high G+C Gram-positive bacteria)	PRJNA343736	Contig	GCA_004110125.1	GCF_004110125.1	identical	3523350	3523350
SAMN10697640	1773	1773	Mycobacterium tuberculosis	Mycobacterium tuberculosis (high G+C Gram-positive bacteria)	PRJNA343736	Contig	GCA_004110075.1	GCF_004110075.1	identical	2693051	2693051
SAMN10697645	1773	1773	Mycobacterium tuberculosis	Mycobacterium tuberculosis (high G+C Gram-positive bacteria)	PRJNA343736	Scaffold	GCA_004110055.1	GCF_004110055.1	identical	343573	343573
SAMN10697607	1773	1773	Mycobacterium tuberculosis	Mycobacterium tuberculosis (high G+C Gram-positive bacteria)	PRJNA343736	Contig	GCA_004110045.1	GCF_004110045.1	identical	759551	759551
SAMN10697642	1773	1773	Mycobacterium tuberculosis	Mycobacterium tuberculosis (high G+C Gram-positive bacteria)	PRJNA343736	Scaffold	GCA_004110035.1	GCF_004110035.1	identical	400895	460703
SAMN10697647	1773	1773	Mycobacterium tuberculosis	Mycobacterium tuberculosis (high G+C Gram-positive bacteria)	PRJNA343736	Scaffold	GCA_004110025.1	GCF_004110025.1	identical	461728	461728
SAMN10697594	1773	1773	Mycobacterium tuberculosis	Mycobacterium tuberculosis (high G+C Gram-positive bacteria)	PRJNA343736	Contig	GCA_004109985.1	GCF_004109985.1	identical	327403	327403
SAMN10697583	1773	1773	Mycobacterium tuberculosis	Mycobacterium tuberculosis (high G+C Gram-positive bacteria)	PRJNA343736	Scaffold	GCA_004109975.1	GCF_004109975.1	identical	203091	203091
SAMN10697520	1773	1773	Mycobacterium tuberculosis	Mycobacterium tuberculosis (high G+C Gram-positive bacteria)	PRJNA343736	Contig	GCA_004109925.1	GCF_004109925.1	identical	378468	378468
SAMN10697600	1773	1773	Mycobacterium tuberculosis	Mycobacterium tuberculosis (high G+C Gram-positive bacteria)	PRJNA343736	Scaffold	GCA_004109935.1	GCF_004109935.1	identical	267130	267130
SAMN10697608	1773	1773	Mycobacterium tuberculosis	Mycobacterium tuberculosis (high G+C Gram-positive bacteria)	PRJNA343736	Contig	GCA_004109945.1	GCF_004109945.1	identical	335340	335340
SAMN10697567	1773	1773	Mycobacterium tuberculosis	Mycobacterium tuberculosis (high G+C Gram-positive bacteria)	PRJNA343736	Contig	GCA_004109865.1	GCF_004109865.1	identical	2484394	2484394
SAMN10697593	1773	1773	Mycobacterium tuberculosis	Mycobacterium tuberculosis (high G+C Gram-positive bacteria)	PRJNA343736	Scaffold	GCA_004109835.1	GCF_004109835.1	identical	81516	81516
SAMN10697609	1773	1773	Mycobacterium tuberculosis	Mycobacterium tuberculosis (high G+C Gram-positive bacteria)	PRJNA343736	Contig	GCA_004109845.1	GCF_004109845.1	identical	3109820	3109820
SAMN10697596	1773	1773	Mycobacterium tuberculosis	Mycobacterium tuberculosis (high G+C Gram-positive bacteria)	PRJNA343736	Scaffold	GCA_004109855.1	GCF_004109855.1	identical	261582	261582
SAMN10697581	1773	1773	Mycobacterium tuberculosis	Mycobacterium tuberculosis (high G+C Gram-positive bacteria)	PRJNA343736	Contig	GCA_004109825.1	GCF_004109825.1	identical	267055	267055
SAMN10697566	1773	1773	Mycobacterium tuberculosis	Mycobacterium tuberculosis (high G+C Gram-positive bacteria)	PRJNA343736	Contig	GCA_004109765.1	GCF_004109765.1	identical	1272735	1272735
SAMN10697610	1773	1773	Mycobacterium tuberculosis	Mycobacterium tuberculosis (high G+C Gram-positive bacteria)	PRJNA343736	Contig	GCA_004109775.1	GCF_004109775.1	identical	4387793	4387793
SAMN10697569	1773	1773	Mycobacterium tuberculosis	Mycobacterium tuberculosis (high G+C Gram-positive bacteria)	PRJNA343736	Contig	GCA_004109725.1	GCF_004109725.1	identical	2682988	2682988
SAMN10697601	1773	1773	Mycobacterium tuberculosis	Mycobacterium tuberculosis (high G+C Gram-positive bacteria)	PRJNA343736	Contig	GCA_004109715.1	GCF_004109715.1	identical	358437	358437
SAMN10697582	1773	1773	Mycobacterium tuberculosis	Mycobacterium tuberculosis (high G+C Gram-positive bacteria)	PRJNA343736	Contig	GCA_004109705.1	GCF_004109705.1	identical	399190	399190
SAMN10697576	1773	1773	Mycobacterium tuberculosis	Mycobacterium tuberculosis (high G+C Gram-positive bacteria)	PRJNA343736	Scaffold	GCA_004109645.1	GCF_004109645.1	identical	317274	317274
SAMN10697586	1773	1773	Mycobacterium tuberculosis	Mycobacterium tuberculosis (high G+C Gram-positive bacteria)	PRJNA343736	Contig	GCA_004109615.1	GCF_004109615.1	identical	400560	400560
SAMN10697597	1773	1773	Mycobacterium tuberculosis	Mycobacterium tuberculosis (high G+C Gram-positive bacteria)	PRJNA343736	Contig	GCA_004109635.1	GCF_004109635.1	identical	470078	470078
SAMN10697611	1773	1773	Mycobacterium tuberculosis	Mycobacterium tuberculosis (high G+C Gram-positive bacteria)	PRJNA343736	Contig	GCA_004109605.1	GCF_004109605.1	identical	3113306	3113306
SAMN10697563	1773	1773	Mycobacterium tuberculosis	Mycobacterium tuberculosis (high G+C Gram-positive bacteria)	PRJNA343736	Contig	GCA_004109625.1	GCF_004109625.1	identical	500534	500534
SAMN10697585	1773	1773	Mycobacterium tuberculosis	Mycobacterium tuberculosis (high G+C Gram-positive bacteria)	PRJNA343736	Contig	GCA_004109535.1	GCF_004109535.1	identical	285613	285613
SAMN10697614	1773	1773	Mycobacterium tuberculosis	Mycobacterium tuberculosis (high G+C Gram-positive bacteria)	PRJNA343736	Contig	GCA_004109565.1	GCF_004109565.1	identical	2401400	2401400
SAMN10697577	1773	1773	Mycobacterium tuberculosis	Mycobacterium tuberculosis (high G+C Gram-positive bacteria)	PRJNA343736	Scaffold	GCA_004109435.1	GCF_004109435.1	identical	267108	267108
SAMN10697599	1773	1773	Mycobacterium tuberculosis	Mycobacterium tuberculosis (high G+C Gram-positive bacteria)	PRJNA343736	Scaffold	GCA_004109405.1	GCF_004109405.1	identical	349155	349155
SAMN10697612	1773	1773	Mycobacterium tuberculosis	Mycobacterium tuberculosis (high G+C Gram-positive bacteria)	PRJNA343736	Scaffold	GCA_004109415.1	GCF_004109415.1	identical	414987	416704
SAMN10697568	1773	1773	Mycobacterium tuberculosis	Mycobacterium tuberculosis (high G+C Gram-positive bacteria)	PRJNA343736	Scaffold	GCA_004109505.1	GCF_004109505.1	identical	1086616	1184134
SAMN10697564	1773	1773	Mycobacterium tuberculosis	Mycobacterium tuberculosis (high G+C Gram-positive bacteria)	PRJNA343736	Contig	GCA_004109425.1	GCF_004109425.1	identical	879031	879031
SAMN10697573	1773	1773	Mycobacterium tuberculosis	Mycobacterium tuberculosis (high G+C Gram-positive bacteria)	PRJNA343736	Contig	GCA_004109445.1	GCF_004109445.1	identical	282045	282045
SAMN10697574	1773	1773	Mycobacterium tuberculosis	Mycobacterium tuberculosis (high G+C Gram-positive bacteria)	PRJNA343736	Scaffold	GCA_004109515.1	GCF_004109515.1	identical	328650	328650
SAMN10697660	1773	1773	Mycobacterium tuberculosis	Mycobacterium tuberculosis (high G+C Gram-positive bacteria)	PRJNA343736	Contig	GCA_004109335.1	GCF_004109335.1	identical	2537880	2537880
SAMN10697661	1773	1773	Mycobacterium tuberculosis	Mycobacterium tuberculosis (high G+C Gram-positive bacteria)	PRJNA343736	Contig	GCA_004109315.1	GCF_004109315.1	identical	463104	463104
SAMN10697659	1773	1773	Mycobacterium tuberculosis	Mycobacterium tuberculosis (high G+C Gram-positive bacteria)	PRJNA343736	Scaffold	GCA_004109285.1	GCF_004109285.1	identical	497928	497928
SAMN10697663	1773	1773	Mycobacterium tuberculosis	Mycobacterium tuberculosis (high G+C Gram-positive bacteria)	PRJNA343736	Scaffold	GCA_004109265.1	GCF_004109265.1	identical	363394	363394
SAMN10697662	1773	1773	Mycobacterium tuberculosis	Mycobacterium tuberculosis (high G+C Gram-positive bacteria)	PRJNA343736	Scaffold	GCA_004109255.1	GCF_004109255.1	identical	464522	464522
SAMN10697665	1773	1773	Mycobacterium tuberculosis	Mycobacterium tuberculosis (high G+C Gram-positive bacteria)	PRJNA343736	Contig	GCA_004109245.1	GCF_004109245.1	identical	2719895	2719895
SAMN10697669	1773	1773	Mycobacterium tuberculosis	Mycobacterium tuberculosis (high G+C Gram-positive bacteria)	PRJNA343736	Contig	GCA_004109145.1	GCF_004109145.1	identical	4400687	4400687
SAMN10697670	1773	1773	Mycobacterium tuberculosis	Mycobacterium tuberculosis (high G+C Gram-positive bacteria)	PRJNA343736	Contig	GCA_004109125.1	GCF_004109125.1	identical	3544406	3544406
SAMN10697664	1773	1773	Mycobacterium tuberculosis	Mycobacterium tuberculosis (high G+C Gram-positive bacteria)	PRJNA343736	Contig	GCA_004109215.1	GCF_004109215.1	identical	612239	612239
SAMN10697667	1773	1773	Mycobacterium tuberculosis	Mycobacterium tuberculosis (high G+C Gram-positive bacteria)	PRJNA343736	Contig	GCA_004109165.1	GCF_004109165.1	identical	1949262	1949262
SAMN10697658	1773	1773	Mycobacterium tuberculosis	Mycobacterium tuberculosis (high G+C Gram-positive bacteria)	PRJNA343736	Contig	GCA_004109135.1	GCF_004109135.1	identical	498353	498353
SAMN10697666	1773	1773	Mycobacterium tuberculosis	Mycobacterium tuberculosis (high G+C Gram-positive bacteria)	PRJNA343736	Contig	GCA_004109195.1	GCF_004109195.1	identical	2745510	2745510
SAMN10697671	1773	1773	Mycobacterium tuberculosis	Mycobacterium tuberculosis (high G+C Gram-positive bacteria)	PRJNA343736	Contig	GCA_004109105.1	GCF_004109105.1	identical	2536884	2536884
SAMN10697674	1773	1773	Mycobacterium tuberculosis	Mycobacterium tuberculosis (high G+C Gram-positive bacteria)	PRJNA343736	Contig	GCA_004109025.1	GCF_004109025.1	identical	2509718	2509718
SAMN10697673	1773	1773	Mycobacterium tuberculosis	Mycobacterium tuberculosis (high G+C Gram-positive bacteria)	PRJNA343736	Contig	GCA_004109035.1	GCF_004109035.1	identical	3156987	3156987
SAMN10697676	1773	1773	Mycobacterium tuberculosis	Mycobacterium tuberculosis (high G+C Gram-positive bacteria)	PRJNA343736	Contig	GCA_004108955.1	GCF_004108955.1	identical	3212358	3212358
SAMN10697697	1773	1773	Mycobacterium tuberculosis	Mycobacterium tuberculosis (high G+C Gram-positive bacteria)	PRJNA343736	Scaffold	GCA_004108945.1	GCF_004108945.1	identical	758854	758854
SAMN10697681	1773	1773	Mycobacterium tuberculosis	Mycobacterium tuberculosis (high G+C Gram-positive bacteria)	PRJNA343736	Scaffold	GCA_004108935.1	GCF_004108935.1	identical	769171	769171
SAMN10697672	1773	1773	Mycobacterium tuberculosis	Mycobacterium tuberculosis (high G+C Gram-positive bacteria)	PRJNA343736	Contig	GCA_004109045.1	GCF_004109045.1	identical	1125955	1125955
SAMN10697657	1773	1773	Mycobacterium tuberculosis	Mycobacterium tuberculosis (high G+C Gram-positive bacteria)	PRJNA343736	Scaffold	GCA_004109055.1	GCF_004109055.1	identical	1042921	1042921
SAMN10697675	1773	1773	Mycobacterium tuberculosis	Mycobacterium tuberculosis (high G+C Gram-positive bacteria)	PRJNA343736	Contig	GCA_004109005.1	GCF_004109005.1	identical	1219444	1219444
SAMN10697678	1773	1773	Mycobacterium tuberculosis	Mycobacterium tuberculosis (high G+C Gram-positive bacteria)	PRJNA343736	Scaffold	GCA_004108915.1	GCF_004108915.1	identical	1224215	2690383
SAMN10697680	1773	1773	Mycobacterium tuberculosis	Mycobacterium tuberculosis (high G+C Gram-positive bacteria)	PRJNA343736	Contig	GCA_004108905.1	GCF_004108905.1	identical	583890	583890
SAMN10697677	1773	1773	Mycobacterium tuberculosis	Mycobacterium tuberculosis (high G+C Gram-positive bacteria)	PRJNA343736	Contig	GCA_004108885.1	GCF_004108885.1	identical	2510714	2510714
SAMN10697668	1773	1773	Mycobacterium tuberculosis	Mycobacterium tuberculosis (high G+C Gram-positive bacteria)	PRJNA343736	Contig	GCA_004108825.1	GCF_004108825.1	identical	2708199	2708199
SAMN10697691	1773	1773	Mycobacterium tuberculosis	Mycobacterium tuberculosis (high G+C Gram-positive bacteria)	PRJNA343736	Contig	GCA_004108845.1	GCF_004108845.1	identical	462961	462961
SAMN10697682	1773	1773	Mycobacterium tuberculosis	Mycobacterium tuberculosis (high G+C Gram-positive bacteria)	PRJNA343736	Contig	GCA_004108795.1	GCF_004108795.1	identical	462093	462093
SAMN10697690	1773	1773	Mycobacterium tuberculosis	Mycobacterium tuberculosis (high G+C Gram-positive bacteria)	PRJNA343736	Contig	GCA_004108815.1	GCF_004108815.1	identical	429904	429904
SAMN10697698	1773	1773	Mycobacterium tuberculosis	Mycobacterium tuberculosis (high G+C Gram-positive bacteria)	PRJNA343736	Contig	GCA_004108765.1	GCF_004108765.1	identical	503780	503780
SAMN10697687	1773	1773	Mycobacterium tuberculosis	Mycobacterium tuberculosis (high G+C Gram-positive bacteria)	PRJNA343736	Contig	GCA_004108745.1	GCF_004108745.1	identical	2710749	2710749
SAMN10697692	1773	1773	Mycobacterium tuberculosis	Mycobacterium tuberculosis (high G+C Gram-positive bacteria)	PRJNA343736	Scaffold	GCA_004108785.1	GCF_004108785.1	identical	500468	500468
SAMN10697688	1773	1773	Mycobacterium tuberculosis	Mycobacterium tuberculosis (high G+C Gram-positive bacteria)	PRJNA343736	Contig	GCA_004108695.1	GCF_004108695.1	identical	463117	463117
SAMN10697679	1773	1773	Mycobacterium tuberculosis	Mycobacterium tuberculosis (high G+C Gram-positive bacteria)	PRJNA343736	Contig	GCA_004108685.1	GCF_004108685.1	identical	1287640	1287640
SAMN10697693	1773	1773	Mycobacterium tuberculosis	Mycobacterium tuberculosis (high G+C Gram-positive bacteria)	PRJNA343736	Contig	GCA_004108675.1	GCF_004108675.1	identical	498871	498871
SAMN10697689	1773	1773	Mycobacterium tuberculosis	Mycobacterium tuberculosis (high G+C Gram-positive bacteria)	PRJNA343736	Contig	GCA_004108665.1	GCF_004108665.1	identical	588017	588017
SAMN10697684	1773	1773	Mycobacterium tuberculosis	Mycobacterium tuberculosis (high G+C Gram-positive bacteria)	PRJNA343736	Contig	GCA_004108645.1	GCF_004108645.1	identical	1026378	1026378
SAMN10697700	1773	1773	Mycobacterium tuberculosis	Mycobacterium tuberculosis (high G+C Gram-positive bacteria)	PRJNA343736	Contig	GCA_004108595.1	GCF_004108595.1	identical	652595	652595
SAMN10697686	1773	1773	Mycobacterium tuberculosis	Mycobacterium tuberculosis (high G+C Gram-positive bacteria)	PRJNA343736	Contig	GCA_004108565.1	GCF_004108565.1	identical	2696336	2696336
SAMN10697699	1773	1773	Mycobacterium tuberculosis	Mycobacterium tuberculosis (high G+C Gram-positive bacteria)	PRJNA343736	Contig	GCA_004108585.1	GCF_004108585.1	identical	678752	678752
SAMN10697696	1773	1773	Mycobacterium tuberculosis	Mycobacterium tuberculosis (high G+C Gram-positive bacteria)	PRJNA343736	Contig	GCA_004108575.1	GCF_004108575.1	identical	2504185	2504185
SAMN10697694	1773	1773	Mycobacterium tuberculosis	Mycobacterium tuberculosis (high G+C Gram-positive bacteria)	PRJNA343736	Scaffold	GCA_004108545.1	GCF_004108545.1	identical	441851	441851
SAMN10697683	1773	1773	Mycobacterium tuberculosis	Mycobacterium tuberculosis (high G+C Gram-positive bacteria)	PRJNA343736	Scaffold	GCA_004108485.1	GCF_004108485.1	identical	854687	2686014
SAMN10697685	1773	1773	Mycobacterium tuberculosis	Mycobacterium tuberculosis (high G+C Gram-positive bacteria)	PRJNA343736	Contig	GCA_004108445.1	GCF_004108445.1	identical	768767	768767
SAMN10697733	1773	1773	Mycobacterium tuberculosis	Mycobacterium tuberculosis (high G+C Gram-positive bacteria)	PRJNA343736	Scaffold	GCA_004108415.1	GCF_004108415.1	identical	2512471	2710762
SAMN10697701	1773	1773	Mycobacterium tuberculosis	Mycobacterium tuberculosis (high G+C Gram-positive bacteria)	PRJNA343736	Contig	GCA_004108475.1	GCF_004108475.1	identical	2509907	2509907
SAMN10697732	1773	1773	Mycobacterium tuberculosis	Mycobacterium tuberculosis (high G+C Gram-positive bacteria)	PRJNA343736	Contig	GCA_004108465.1	GCF_004108465.1	identical	614264	614264
SAMN10697706	1773	1773	Mycobacterium tuberculosis	Mycobacterium tuberculosis (high G+C Gram-positive bacteria)	PRJNA343736	Contig	GCA_004108455.1	GCF_004108455.1	identical	1191006	1191006
SAMN10697717	1773	1773	Mycobacterium tuberculosis	Mycobacterium tuberculosis (high G+C Gram-positive bacteria)	PRJNA343736	Contig	GCA_004108375.1	GCF_004108375.1	identical	769426	769426
SAMN10697722	1773	1773	Mycobacterium tuberculosis	Mycobacterium tuberculosis (high G+C Gram-positive bacteria)	PRJNA343736	Scaffold	GCA_004108315.1	GCF_004108315.1	identical	400351	400351
SAMN10697734	1773	1773	Mycobacterium tuberculosis	Mycobacterium tuberculosis (high G+C Gram-positive bacteria)	PRJNA343736	Contig	GCA_004108345.1	GCF_004108345.1	identical	614673	614673
SAMN10697704	1773	1773	Mycobacterium tuberculosis	Mycobacterium tuberculosis (high G+C Gram-positive bacteria)	PRJNA343736	Contig	GCA_004108355.1	GCF_004108355.1	identical	1094764	1094764
SAMN10697710	1773	1773	Mycobacterium tuberculosis	Mycobacterium tuberculosis (high G+C Gram-positive bacteria)	PRJNA343736	Contig	GCA_004108365.1	GCF_004108365.1	identical	1265909	1265909
SAMN10697712	1773	1773	Mycobacterium tuberculosis	Mycobacterium tuberculosis (high G+C Gram-positive bacteria)	PRJNA343736	Contig	GCA_004108255.1	GCF_004108255.1	identical	2508845	2508845
SAMN10697735	1773	1773	Mycobacterium tuberculosis	Mycobacterium tuberculosis (high G+C Gram-positive bacteria)	PRJNA343736	Scaffold	GCA_004108305.1	GCF_004108305.1	identical	2701526	2727952
SAMN10697736	1773	1773	Mycobacterium tuberculosis	Mycobacterium tuberculosis (high G+C Gram-positive bacteria)	PRJNA343736	Scaffold	GCA_004108265.1	GCF_004108265.1	identical	588332	684272
SAMN10697705	1773	1773	Mycobacterium tuberculosis	Mycobacterium tuberculosis (high G+C Gram-positive bacteria)	PRJNA343736	Contig	GCA_004108205.1	GCF_004108205.1	identical	2709511	2709511
SAMN10697729	1773	1773	Mycobacterium tuberculosis	Mycobacterium tuberculosis (high G+C Gram-positive bacteria)	PRJNA343736	Contig	GCA_004108245.1	GCF_004108245.1	identical	1211652	1211652
SAMN10697737	1773	1773	Mycobacterium tuberculosis	Mycobacterium tuberculosis (high G+C Gram-positive bacteria)	PRJNA343736	Contig	GCA_004108185.1	GCF_004108185.1	identical	3928538	3928538
SAMN10697724	1773	1773	Mycobacterium tuberculosis	Mycobacterium tuberculosis (high G+C Gram-positive bacteria)	PRJNA343736	Scaffold	GCA_004108145.1	GCF_004108145.1	identical	358577	358577
SAMN10697723	1773	1773	Mycobacterium tuberculosis	Mycobacterium tuberculosis (high G+C Gram-positive bacteria)	PRJNA343736	Scaffold	GCA_004108165.1	GCF_004108165.1	identical	409649	463062
SAMN10697719	1773	1773	Mycobacterium tuberculosis	Mycobacterium tuberculosis (high G+C Gram-positive bacteria)	PRJNA343736	Scaffold	GCA_004108155.1	GCF_004108155.1	identical	617853	617853
SAMN10697713	1773	1773	Mycobacterium tuberculosis	Mycobacterium tuberculosis (high G+C Gram-positive bacteria)	PRJNA343736	Contig	GCA_004108125.1	GCF_004108125.1	identical	2493961	2493961
SAMN10697728	1773	1773	Mycobacterium tuberculosis	Mycobacterium tuberculosis (high G+C Gram-positive bacteria)	PRJNA343736	Contig	GCA_004108055.1	GCF_004108055.1	identical	2684043	2684043
SAMN10697738	1773	1773	Mycobacterium tuberculosis	Mycobacterium tuberculosis (high G+C Gram-positive bacteria)	PRJNA343736	Scaffold	GCA_004108065.1	GCF_004108065.1	identical	1126213	1127366
SAMN10697730	1773	1773	Mycobacterium tuberculosis	Mycobacterium tuberculosis (high G+C Gram-positive bacteria)	PRJNA343736	Contig	GCA_004108075.1	GCF_004108075.1	identical	2721553	2721553
SAMN10697709	1773	1773	Mycobacterium tuberculosis	Mycobacterium tuberculosis (high G+C Gram-positive bacteria)	PRJNA343736	Contig	GCA_004108045.1	GCF_004108045.1	identical	887802	887802
SAMN10697739	1773	1773	Mycobacterium tuberculosis	Mycobacterium tuberculosis (high G+C Gram-positive bacteria)	PRJNA343736	Contig	GCA_004107985.1	GCF_004107985.1	identical	836466	836466
SAMN10697703	1773	1773	Mycobacterium tuberculosis	Mycobacterium tuberculosis (high G+C Gram-positive bacteria)	PRJNA343736	Contig	GCA_004108005.1	GCF_004108005.1	identical	2509526	2509526
SAMN10697711	1773	1773	Mycobacterium tuberculosis	Mycobacterium tuberculosis (high G+C Gram-positive bacteria)	PRJNA343736	Contig	GCA_004107965.1	GCF_004107965.1	identical	2518687	2518687
SAMN10697695	1773	1773	Mycobacterium tuberculosis	Mycobacterium tuberculosis (high G+C Gram-positive bacteria)	PRJNA343736	Contig	GCA_004107975.1	GCF_004107975.1	identical	1045434	1045434
SAMN10697740	1773	1773	Mycobacterium tuberculosis	Mycobacterium tuberculosis (high G+C Gram-positive bacteria)	PRJNA343736	Contig	GCA_004107895.1	GCF_004107895.1	identical	2693303	2693303
SAMN10697714	1773	1773	Mycobacterium tuberculosis	Mycobacterium tuberculosis (high G+C Gram-positive bacteria)	PRJNA343736	Scaffold	GCA_004107945.1	GCF_004107945.1	identical	1612269	1612269
SAMN10697707	1773	1773	Mycobacterium tuberculosis	Mycobacterium tuberculosis (high G+C Gram-positive bacteria)	PRJNA343736	Contig	GCA_004107885.1	GCF_004107885.1	identical	2705243	2705243
SAMN10697708	1773	1773	Mycobacterium tuberculosis	Mycobacterium tuberculosis (high G+C Gram-positive bacteria)	PRJNA343736	Contig	GCA_004107875.1	GCF_004107875.1	identical	839246	839246
SAMN10697720	1773	1773	Mycobacterium tuberculosis	Mycobacterium tuberculosis (high G+C Gram-positive bacteria)	PRJNA343736	Contig	GCA_004107845.1	GCF_004107845.1	identical	681523	681523
SAMN10697702	1773	1773	Mycobacterium tuberculosis	Mycobacterium tuberculosis (high G+C Gram-positive bacteria)	PRJNA343736	Contig	GCA_004107865.1	GCF_004107865.1	identical	2496211	2496211
SAMN10697741	1773	1773	Mycobacterium tuberculosis	Mycobacterium tuberculosis (high G+C Gram-positive bacteria)	PRJNA343736	Contig	GCA_004107795.1	GCF_004107795.1	identical	2495952	2495952
SAMN10697716	1773	1773	Mycobacterium tuberculosis	Mycobacterium tuberculosis (high G+C Gram-positive bacteria)	PRJNA343736	Contig	GCA_004107785.1	GCF_004107785.1	identical	1283851	1283851
SAMN10697743	1773	1773	Mycobacterium tuberculosis	Mycobacterium tuberculosis (high G+C Gram-positive bacteria)	PRJNA343736	Scaffold	GCA_004107775.1	GCF_004107775.1	identical	499485	499485
SAMN10697727	1773	1773	Mycobacterium tuberculosis	Mycobacterium tuberculosis (high G+C Gram-positive bacteria)	PRJNA343736	Contig	GCA_004107765.1	GCF_004107765.1	identical	2698769	2698769
SAMN10697744	1773	1773	Mycobacterium tuberculosis	Mycobacterium tuberculosis (high G+C Gram-positive bacteria)	PRJNA343736	Contig	GCA_004107745.1	GCF_004107745.1	identical	2692366	2692366
SAMN10697718	1773	1773	Mycobacterium tuberculosis	Mycobacterium tuberculosis (high G+C Gram-positive bacteria)	PRJNA343736	Contig	GCA_004107705.1	GCF_004107705.1	identical	2498528	2498528
SAMN10697745	1773	1773	Mycobacterium tuberculosis	Mycobacterium tuberculosis (high G+C Gram-positive bacteria)	PRJNA343736	Contig	GCA_004107695.1	GCF_004107695.1	identical	854698	854698
SAMN10697746	1773	1773	Mycobacterium tuberculosis	Mycobacterium tuberculosis (high G+C Gram-positive bacteria)	PRJNA343736	Contig	GCA_004107675.1	GCF_004107675.1	identical	2501910	2501910
SAMN10697742	1773	1773	Mycobacterium tuberculosis	Mycobacterium tuberculosis (high G+C Gram-positive bacteria)	PRJNA343736	Contig	GCA_004107665.1	GCF_004107665.1	identical	2510779	2510779
SAMN10697751	1773	1773	Mycobacterium tuberculosis	Mycobacterium tuberculosis (high G+C Gram-positive bacteria)	PRJNA343736	Scaffold	GCA_004107645.1	GCF_004107645.1	identical	783843	2513645
SAMN10697726	1773	1773	Mycobacterium tuberculosis	Mycobacterium tuberculosis (high G+C Gram-positive bacteria)	PRJNA343736	Contig	GCA_004107615.1	GCF_004107615.1	identical	769022	769022
SAMN10697725	1773	1773	Mycobacterium tuberculosis	Mycobacterium tuberculosis (high G+C Gram-positive bacteria)	PRJNA343736	Scaffold	GCA_004107595.1	GCF_004107595.1	identical	497058	497058
SAMN10697755	1773	1773	Mycobacterium tuberculosis	Mycobacterium tuberculosis (high G+C Gram-positive bacteria)	PRJNA343736	Contig	GCA_004107585.1	GCF_004107585.1	identical	769383	769383
SAMN10697777	1773	1773	Mycobacterium tuberculosis	Mycobacterium tuberculosis (high G+C Gram-positive bacteria)	PRJNA343736	Contig	GCA_004107565.1	GCF_004107565.1	identical	882131	882131
SAMN10697773	1773	1773	Mycobacterium tuberculosis	Mycobacterium tuberculosis (high G+C Gram-positive bacteria)	PRJNA343736	Contig	GCA_004107515.1	GCF_004107515.1	identical	3927508	3927508
SAMN10697757	1773	1773	Mycobacterium tuberculosis	Mycobacterium tuberculosis (high G+C Gram-positive bacteria)	PRJNA343736	Contig	GCA_004107525.1	GCF_004107525.1	identical	1126013	1126013
SAMN10697778	1773	1773	Mycobacterium tuberculosis	Mycobacterium tuberculosis (high G+C Gram-positive bacteria)	PRJNA343736	Contig	GCA_004107505.1	GCF_004107505.1	identical	769457	769457
SAMN10697762	1773	1773	Mycobacterium tuberculosis	Mycobacterium tuberculosis (high G+C Gram-positive bacteria)	PRJNA343736	Contig	GCA_004107485.1	GCF_004107485.1	identical	2518327	2518327
SAMN10697779	1773	1773	Mycobacterium tuberculosis	Mycobacterium tuberculosis (high G+C Gram-positive bacteria)	PRJNA343736	Contig	GCA_004107465.1	GCF_004107465.1	identical	567195	567195
SAMN10697758	1773	1773	Mycobacterium tuberculosis	Mycobacterium tuberculosis (high G+C Gram-positive bacteria)	PRJNA343736	Scaffold	GCA_004107445.1	GCF_004107445.1	identical	587584	587584
SAMN10697761	1773	1773	Mycobacterium tuberculosis	Mycobacterium tuberculosis (high G+C Gram-positive bacteria)	PRJNA343736	Contig	GCA_004107405.1	GCF_004107405.1	identical	769031	769031
SAMN10697759	1773	1773	Mycobacterium tuberculosis	Mycobacterium tuberculosis (high G+C Gram-positive bacteria)	PRJNA343736	Scaffold	GCA_004107375.1	GCF_004107375.1	identical	1737886	1739173
SAMN10697780	1773	1773	Mycobacterium tuberculosis	Mycobacterium tuberculosis (high G+C Gram-positive bacteria)	PRJNA343736	Contig	GCA_004107395.1	GCF_004107395.1	identical	785242	785242
SAMN10697747	1773	1773	Mycobacterium tuberculosis	Mycobacterium tuberculosis (high G+C Gram-positive bacteria)	PRJNA343736	Contig	GCA_004107365.1	GCF_004107365.1	identical	837911	837911
SAMN10697781	1773	1773	Mycobacterium tuberculosis	Mycobacterium tuberculosis (high G+C Gram-positive bacteria)	PRJNA343736	Contig	GCA_004107345.1	GCF_004107345.1	identical	587073	587073
SAMN10697731	1773	1773	Mycobacterium tuberculosis	Mycobacterium tuberculosis (high G+C Gram-positive bacteria)	PRJNA343736	Contig	GCA_004107305.1	GCF_004107305.1	identical	780391	780391
SAMN10697769	1773	1773	Mycobacterium tuberculosis	Mycobacterium tuberculosis (high G+C Gram-positive bacteria)	PRJNA343736	Contig	GCA_004107295.1	GCF_004107295.1	identical	1182070	1182070
SAMN10697782	1773	1773	Mycobacterium tuberculosis	Mycobacterium tuberculosis (high G+C Gram-positive bacteria)	PRJNA343736	Scaffold	GCA_004107285.1	GCF_004107285.1	identical	758883	758883
SAMN10697783	1773	1773	Mycobacterium tuberculosis	Mycobacterium tuberculosis (high G+C Gram-positive bacteria)	PRJNA343736	Contig	GCA_004107265.1	GCF_004107265.1	identical	461558	461558
SAMN10697753	1773	1773	Mycobacterium tuberculosis	Mycobacterium tuberculosis (high G+C Gram-positive bacteria)	PRJNA343736	Scaffold	GCA_004107245.1	GCF_004107245.1	identical	758562	758562
SAMN10697789	1773	1773	Mycobacterium tuberculosis	Mycobacterium tuberculosis (high G+C Gram-positive bacteria)	PRJNA343736	Scaffold	GCA_004107205.1	GCF_004107205.1	identical	1193091	2866936
SAMN10697765	1773	1773	Mycobacterium tuberculosis	Mycobacterium tuberculosis (high G+C Gram-positive bacteria)	PRJNA343736	Contig	GCA_004107195.1	GCF_004107195.1	identical	496456	496456
SAMN10697766	1773	1773	Mycobacterium tuberculosis	Mycobacterium tuberculosis (high G+C Gram-positive bacteria)	PRJNA343736	Contig	GCA_004107185.1	GCF_004107185.1	identical	838070	838070
SAMN10697763	1773	1773	Mycobacterium tuberculosis	Mycobacterium tuberculosis (high G+C Gram-positive bacteria)	PRJNA343736	Contig	GCA_004107145.1	GCF_004107145.1	identical	768995	768995
SAMN10697774	1773	1773	Mycobacterium tuberculosis	Mycobacterium tuberculosis (high G+C Gram-positive bacteria)	PRJNA343736	Contig	GCA_004107115.1	GCF_004107115.1	identical	2707089	2707089
SAMN10697790	1773	1773	Mycobacterium tuberculosis	Mycobacterium tuberculosis (high G+C Gram-positive bacteria)	PRJNA343736	Contig	GCA_004107125.1	GCF_004107125.1	identical	3122440	3122440
SAMN10697715	1773	1773	Mycobacterium tuberculosis	Mycobacterium tuberculosis (high G+C Gram-positive bacteria)	PRJNA343736	Contig	GCA_004107095.1	GCF_004107095.1	identical	769813	769813
SAMN10697791	1773	1773	Mycobacterium tuberculosis	Mycobacterium tuberculosis (high G+C Gram-positive bacteria)	PRJNA343736	Contig	GCA_004107085.1	GCF_004107085.1	identical	2549264	2549264
SAMN10697760	1773	1773	Mycobacterium tuberculosis	Mycobacterium tuberculosis (high G+C Gram-positive bacteria)	PRJNA343736	Scaffold	GCA_004107025.1	GCF_004107025.1	identical	2507064	2507064
SAMN10697767	1773	1773	Mycobacterium tuberculosis	Mycobacterium tuberculosis (high G+C Gram-positive bacteria)	PRJNA343736	Scaffold	GCA_004107035.1	GCF_004107035.1	identical	497142	497142
SAMN10697786	1773	1773	Mycobacterium tuberculosis	Mycobacterium tuberculosis (high G+C Gram-positive bacteria)	PRJNA343736	Contig	GCA_004107005.1	GCF_004107005.1	identical	769524	769524
SAMN10697793	1773	1773	Mycobacterium tuberculosis	Mycobacterium tuberculosis (high G+C Gram-positive bacteria)	PRJNA343736	Contig	GCA_004106995.1	GCF_004106995.1	identical	2415179	2415179
SAMN10697771	1773	1773	Mycobacterium tuberculosis	Mycobacterium tuberculosis (high G+C Gram-positive bacteria)	PRJNA343736	Contig	GCA_004106985.1	GCF_004106985.1	identical	2697635	2697635
SAMN10697792	1773	1773	Mycobacterium tuberculosis	Mycobacterium tuberculosis (high G+C Gram-positive bacteria)	PRJNA343736	Contig	GCA_004106905.1	GCF_004106905.1	identical	614246	614246
SAMN10697794	1773	1773	Mycobacterium tuberculosis	Mycobacterium tuberculosis (high G+C Gram-positive bacteria)	PRJNA343736	Scaffold	GCA_004106925.1	GCF_004106925.1	identical	2321092	2321092
SAMN10697756	1773	1773	Mycobacterium tuberculosis	Mycobacterium tuberculosis (high G+C Gram-positive bacteria)	PRJNA343736	Scaffold	GCA_004106915.1	GCF_004106915.1	identical	765919	765919
SAMN10697776	1773	1773	Mycobacterium tuberculosis	Mycobacterium tuberculosis (high G+C Gram-positive bacteria)	PRJNA343736	Contig	GCA_004106895.1	GCF_004106895.1	identical	608905	608905
SAMN10697775	1773	1773	Mycobacterium tuberculosis	Mycobacterium tuberculosis (high G+C Gram-positive bacteria)	PRJNA343736	Contig	GCA_004106885.1	GCF_004106885.1	identical	2483209	2483209
SAMN10697795	1773	1773	Mycobacterium tuberculosis	Mycobacterium tuberculosis (high G+C Gram-positive bacteria)	PRJNA343736	Scaffold	GCA_004106835.1	GCF_004106835.1	identical	609145	609145
SAMN10697721	1773	1773	Mycobacterium tuberculosis	Mycobacterium tuberculosis (high G+C Gram-positive bacteria)	PRJNA343736	Scaffold	GCA_004106855.1	GCF_004106855.1	identical	2512127	2512127
SAMN10697796	1773	1773	Mycobacterium tuberculosis	Mycobacterium tuberculosis (high G+C Gram-positive bacteria)	PRJNA343736	Contig	GCA_004106795.1	GCF_004106795.1	identical	2988320	2988320
SAMN10697750	1773	1773	Mycobacterium tuberculosis	Mycobacterium tuberculosis (high G+C Gram-positive bacteria)	PRJNA343736	Contig	GCA_004106805.1	GCF_004106805.1	identical	502915	502915
SAMN10697770	1773	1773	Mycobacterium tuberculosis	Mycobacterium tuberculosis (high G+C Gram-positive bacteria)	PRJNA343736	Contig	GCA_004106785.1	GCF_004106785.1	identical	2729029	2729029
SAMN10697764	1773	1773	Mycobacterium tuberculosis	Mycobacterium tuberculosis (high G+C Gram-positive bacteria)	PRJNA343736	Contig	GCA_004106725.1	GCF_004106725.1	identical	499865	499865
SAMN10697788	1773	1773	Mycobacterium tuberculosis	Mycobacterium tuberculosis (high G+C Gram-positive bacteria)	PRJNA343736	Scaffold	GCA_004106755.1	GCF_004106755.1	identical	850222	850222
SAMN10697772	1773	1773	Mycobacterium tuberculosis	Mycobacterium tuberculosis (high G+C Gram-positive bacteria)	PRJNA343736	Scaffold	GCA_004106705.1	GCF_004106705.1	identical	2505459	2505459
SAMN10697785	1773	1773	Mycobacterium tuberculosis	Mycobacterium tuberculosis (high G+C Gram-positive bacteria)	PRJNA343736	Contig	GCA_004106695.1	GCF_004106695.1	identical	2500536	2500536
SAMN10697787	1773	1773	Mycobacterium tuberculosis	Mycobacterium tuberculosis (high G+C Gram-positive bacteria)	PRJNA343736	Contig	GCA_004106685.1	GCF_004106685.1	identical	1098474	1098474
SAMN10697800	1773	1773	Mycobacterium tuberculosis	Mycobacterium tuberculosis (high G+C Gram-positive bacteria)	PRJNA343736	Contig	GCA_004106645.1	GCF_004106645.1	identical	759650	759650
SAMN10697801	1773	1773	Mycobacterium tuberculosis	Mycobacterium tuberculosis (high G+C Gram-positive bacteria)	PRJNA343736	Scaffold	GCA_004106625.1	GCF_004106625.1	identical	829313	830912
SAMN10697784	1773	1773	Mycobacterium tuberculosis	Mycobacterium tuberculosis (high G+C Gram-positive bacteria)	PRJNA343736	Scaffold	GCA_004106635.1	GCF_004106635.1	identical	559370	559370
SAMN10697749	1773	1773	Mycobacterium tuberculosis	Mycobacterium tuberculosis (high G+C Gram-positive bacteria)	PRJNA343736	Contig	GCA_004106575.1	GCF_004106575.1	identical	461765	461765
SAMN10697802	1773	1773	Mycobacterium tuberculosis	Mycobacterium tuberculosis (high G+C Gram-positive bacteria)	PRJNA343736	Contig	GCA_004106565.1	GCF_004106565.1	identical	499047	499047
SAMN10697797	1773	1773	Mycobacterium tuberculosis	Mycobacterium tuberculosis (high G+C Gram-positive bacteria)	PRJNA343736	Contig	GCA_004106505.1	GCF_004106505.1	identical	1215651	1215651
SAMN10697803	1773	1773	Mycobacterium tuberculosis	Mycobacterium tuberculosis (high G+C Gram-positive bacteria)	PRJNA343736	Contig	GCA_004106515.1	GCF_004106515.1	identical	1219590	1219590
SAMN10697754	1773	1773	Mycobacterium tuberculosis	Mycobacterium tuberculosis (high G+C Gram-positive bacteria)	PRJNA343736	Contig	GCA_004106495.1	GCF_004106495.1	identical	497194	497194
SAMN10697752	1773	1773	Mycobacterium tuberculosis	Mycobacterium tuberculosis (high G+C Gram-positive bacteria)	PRJNA343736	Contig	GCA_004106465.1	GCF_004106465.1	identical	416757	416757
SAMN10697768	1773	1773	Mycobacterium tuberculosis	Mycobacterium tuberculosis (high G+C Gram-positive bacteria)	PRJNA343736	Contig	GCA_004106485.1	GCF_004106485.1	identical	1280822	1280822
SAMN10697810	1773	1773	Mycobacterium tuberculosis	Mycobacterium tuberculosis (high G+C Gram-positive bacteria)	PRJNA343736	Scaffold	GCA_004106415.1	GCF_004106415.1	identical	792721	792721
SAMN10697806	1773	1773	Mycobacterium tuberculosis	Mycobacterium tuberculosis (high G+C Gram-positive bacteria)	PRJNA343736	Scaffold	GCA_004106425.1	GCF_004106425.1	identical	498875	498875
SAMN10697804	1773	1773	Mycobacterium tuberculosis	Mycobacterium tuberculosis (high G+C Gram-positive bacteria)	PRJNA343736	Scaffold	GCA_004106405.1	GCF_004106405.1	identical	872876	872876
SAMN10697835	1773	1773	Mycobacterium tuberculosis	Mycobacterium tuberculosis (high G+C Gram-positive bacteria)	PRJNA343736	Contig	GCA_004106375.1	GCF_004106375.1	identical	2510268	2510268
SAMN10697812	1773	1773	Mycobacterium tuberculosis	Mycobacterium tuberculosis (high G+C Gram-positive bacteria)	PRJNA343736	Contig	GCA_004106365.1	GCF_004106365.1	identical	1719473	1719473
SAMN10697805	1773	1773	Mycobacterium tuberculosis	Mycobacterium tuberculosis (high G+C Gram-positive bacteria)	PRJNA343736	Scaffold	GCA_004106335.1	GCF_004106335.1	identical	1060878	1060878
SAMN10697811	1773	1773	Mycobacterium tuberculosis	Mycobacterium tuberculosis (high G+C Gram-positive bacteria)	PRJNA343736	Scaffold	GCA_004106295.1	GCF_004106295.1	identical	789420	789420
SAMN10697822	1773	1773	Mycobacterium tuberculosis	Mycobacterium tuberculosis (high G+C Gram-positive bacteria)	PRJNA343736	Contig	GCA_004106285.1	GCF_004106285.1	identical	601997	601997
SAMN10697815	1773	1773	Mycobacterium tuberculosis	Mycobacterium tuberculosis (high G+C Gram-positive bacteria)	PRJNA343736	Contig	GCA_004106275.1	GCF_004106275.1	identical	618120	618120
SAMN10697823	1773	1773	Mycobacterium tuberculosis	Mycobacterium tuberculosis (high G+C Gram-positive bacteria)	PRJNA343736	Contig	GCA_004106265.1	GCF_004106265.1	identical	836313	836313
SAMN10697820	1773	1773	Mycobacterium tuberculosis	Mycobacterium tuberculosis (high G+C Gram-positive bacteria)	PRJNA343736	Contig	GCA_004106225.1	GCF_004106225.1	identical	498813	498813
SAMN10697809	1773	1773	Mycobacterium tuberculosis	Mycobacterium tuberculosis (high G+C Gram-positive bacteria)	PRJNA343736	Scaffold	GCA_004106195.1	GCF_004106195.1	identical	2485773	2485773
SAMN10697818	1773	1773	Mycobacterium tuberculosis	Mycobacterium tuberculosis (high G+C Gram-positive bacteria)	PRJNA343736	Contig	GCA_004106205.1	GCF_004106205.1	identical	852624	852624
SAMN10697824	1773	1773	Mycobacterium tuberculosis	Mycobacterium tuberculosis (high G+C Gram-positive bacteria)	PRJNA343736	Contig	GCA_004106185.1	GCF_004106185.1	identical	2280889	2280889
SAMN10697799	1773	1773	Mycobacterium tuberculosis	Mycobacterium tuberculosis (high G+C Gram-positive bacteria)	PRJNA343736	Scaffold	GCA_004106165.1	GCF_004106165.1	identical	2517332	2517332
SAMN10697816	1773	1773	Mycobacterium tuberculosis	Mycobacterium tuberculosis (high G+C Gram-positive bacteria)	PRJNA343736	Contig	GCA_004106135.1	GCF_004106135.1	identical	588688	588688
SAMN10697819	1773	1773	Mycobacterium tuberculosis	Mycobacterium tuberculosis (high G+C Gram-positive bacteria)	PRJNA343736	Contig	GCA_004106125.1	GCF_004106125.1	identical	3706597	3706597
SAMN10697848	1773	1773	Mycobacterium tuberculosis	Mycobacterium tuberculosis (high G+C Gram-positive bacteria)	PRJNA343736	Contig	GCA_004106085.1	GCF_004106085.1	identical	792839	792839
SAMN10697847	1773	1773	Mycobacterium tuberculosis	Mycobacterium tuberculosis (high G+C Gram-positive bacteria)	PRJNA343736	Contig	GCA_004106075.1	GCF_004106075.1	identical	2705210	2705210
SAMN10697829	1773	1773	Mycobacterium tuberculosis	Mycobacterium tuberculosis (high G+C Gram-positive bacteria)	PRJNA343736	Contig	GCA_004106065.1	GCF_004106065.1	identical	670829	670829
SAMN10697807	1773	1773	Mycobacterium tuberculosis	Mycobacterium tuberculosis (high G+C Gram-positive bacteria)	PRJNA343736	Contig	GCA_004106025.1	GCF_004106025.1	identical	2696226	2696226
SAMN10697849	1773	1773	Mycobacterium tuberculosis	Mycobacterium tuberculosis (high G+C Gram-positive bacteria)	PRJNA343736	Contig	GCA_004105995.1	GCF_004105995.1	identical	2511546	2511546
SAMN10697852	1773	1773	Mycobacterium tuberculosis	Mycobacterium tuberculosis (high G+C Gram-positive bacteria)	PRJNA343736	Contig	GCA_004105985.1	GCF_004105985.1	identical	614232	614232
SAMN10697813	1773	1773	Mycobacterium tuberculosis	Mycobacterium tuberculosis (high G+C Gram-positive bacteria)	PRJNA343736	Scaffold	GCA_004105975.1	GCF_004105975.1	identical	854076	1192334
SAMN10697814	1773	1773	Mycobacterium tuberculosis	Mycobacterium tuberculosis (high G+C Gram-positive bacteria)	PRJNA343736	Contig	GCA_004105965.1	GCF_004105965.1	identical	1212259	1212259
SAMN10697850	1773	1773	Mycobacterium tuberculosis	Mycobacterium tuberculosis (high G+C Gram-positive bacteria)	PRJNA343736	Contig	GCA_004105895.1	GCF_004105895.1	identical	843476	843476
SAMN10697837	1773	1773	Mycobacterium tuberculosis	Mycobacterium tuberculosis (high G+C Gram-positive bacteria)	PRJNA343736	Contig	GCA_004105905.1	GCF_004105905.1	identical	766207	766207
SAMN10697851	1773	1773	Mycobacterium tuberculosis	Mycobacterium tuberculosis (high G+C Gram-positive bacteria)	PRJNA343736	Contig	GCA_004105875.1	GCF_004105875.1	identical	499611	499611
SAMN10697808	1773	1773	Mycobacterium tuberculosis	Mycobacterium tuberculosis (high G+C Gram-positive bacteria)	PRJNA343736	Contig	GCA_004105865.1	GCF_004105865.1	identical	2303204	2303204
SAMN10697843	1773	1773	Mycobacterium tuberculosis	Mycobacterium tuberculosis (high G+C Gram-positive bacteria)	PRJNA343736	Contig	GCA_004105885.1	GCF_004105885.1	identical	624837	624837
SAMN10697836	1773	1773	Mycobacterium tuberculosis	Mycobacterium tuberculosis (high G+C Gram-positive bacteria)	PRJNA343736	Contig	GCA_004105805.1	GCF_004105805.1	identical	626167	626167
SAMN10697859	1773	1773	Mycobacterium tuberculosis	Mycobacterium tuberculosis (high G+C Gram-positive bacteria)	PRJNA343736	Contig	GCA_004105815.1	GCF_004105815.1	identical	2660552	2660552
SAMN10697834	1773	1773	Mycobacterium tuberculosis	Mycobacterium tuberculosis (high G+C Gram-positive bacteria)	PRJNA343736	Contig	GCA_004105795.1	GCF_004105795.1	identical	2525845	2525845
SAMN10697825	1773	1773	Mycobacterium tuberculosis	Mycobacterium tuberculosis (high G+C Gram-positive bacteria)	PRJNA343736	Contig	GCA_004105775.1	GCF_004105775.1	identical	2511717	2511717
SAMN10697844	1773	1773	Mycobacterium tuberculosis	Mycobacterium tuberculosis (high G+C Gram-positive bacteria)	PRJNA343736	Scaffold	GCA_004105765.1	GCF_004105765.1	identical	839119	839119
SAMN10697831	1773	1773	Mycobacterium tuberculosis	Mycobacterium tuberculosis (high G+C Gram-positive bacteria)	PRJNA343736	Contig	GCA_004105725.1	GCF_004105725.1	identical	1194078	1194078
SAMN10697821	1773	1773	Mycobacterium tuberculosis	Mycobacterium tuberculosis (high G+C Gram-positive bacteria)	PRJNA343736	Scaffold	GCA_004105695.1	GCF_004105695.1	identical	462231	462231
SAMN10697845	1773	1773	Mycobacterium tuberculosis	Mycobacterium tuberculosis (high G+C Gram-positive bacteria)	PRJNA343736	Contig	GCA_004105685.1	GCF_004105685.1	identical	364883	364883
SAMN10697748	1773	1773	Mycobacterium tuberculosis	Mycobacterium tuberculosis (high G+C Gram-positive bacteria)	PRJNA343736	Scaffold	GCA_004105665.1	GCF_004105665.1	identical	463048	463048
SAMN10697830	1773	1773	Mycobacterium tuberculosis	Mycobacterium tuberculosis (high G+C Gram-positive bacteria)	PRJNA343736	Scaffold	GCA_004105675.1	GCF_004105675.1	identical	616042	616042
SAMN10697860	1773	1773	Mycobacterium tuberculosis	Mycobacterium tuberculosis (high G+C Gram-positive bacteria)	PRJNA343736	Contig	GCA_004105635.1	GCF_004105635.1	identical	1199665	1199665
SAMN10697861	1773	1773	Mycobacterium tuberculosis	Mycobacterium tuberculosis (high G+C Gram-positive bacteria)	PRJNA343736	Scaffold	GCA_004105615.1	GCF_004105615.1	identical	500855	851255
SAMN10697827	1773	1773	Mycobacterium tuberculosis	Mycobacterium tuberculosis (high G+C Gram-positive bacteria)	PRJNA343736	Scaffold	GCA_004105575.1	GCF_004105575.1	identical	463348	495748
SAMN10697842	1773	1773	Mycobacterium tuberculosis	Mycobacterium tuberculosis (high G+C Gram-positive bacteria)	PRJNA343736	Contig	GCA_004105585.1	GCF_004105585.1	identical	2701310	2701310
SAMN10697798	1773	1773	Mycobacterium tuberculosis	Mycobacterium tuberculosis (high G+C Gram-positive bacteria)	PRJNA343736	Contig	GCA_004105565.1	GCF_004105565.1	identical	685303	685303
SAMN10697862	1773	1773	Mycobacterium tuberculosis	Mycobacterium tuberculosis (high G+C Gram-positive bacteria)	PRJNA343736	Contig	GCA_004105525.1	GCF_004105525.1	identical	768956	768956
SAMN10697840	1773	1773	Mycobacterium tuberculosis	Mycobacterium tuberculosis (high G+C Gram-positive bacteria)	PRJNA343736	Contig	GCA_004105485.1	GCF_004105485.1	identical	2484211	2484211
SAMN10697828	1773	1773	Mycobacterium tuberculosis	Mycobacterium tuberculosis (high G+C Gram-positive bacteria)	PRJNA343736	Contig	GCA_004105495.1	GCF_004105495.1	identical	1014779	1014779
SAMN10697863	1773	1773	Mycobacterium tuberculosis	Mycobacterium tuberculosis (high G+C Gram-positive bacteria)	PRJNA343736	Contig	GCA_004105465.1	GCF_004105465.1	identical	558153	558153
SAMN10697856	1773	1773	Mycobacterium tuberculosis	Mycobacterium tuberculosis (high G+C Gram-positive bacteria)	PRJNA343736	Contig	GCA_004105475.1	GCF_004105475.1	identical	463140	463140
SAMN10697853	1773	1773	Mycobacterium tuberculosis	Mycobacterium tuberculosis (high G+C Gram-positive bacteria)	PRJNA343736	Scaffold	GCA_004105405.1	GCF_004105405.1	identical	452479	452479
SAMN10697864	1773	1773	Mycobacterium tuberculosis	Mycobacterium tuberculosis (high G+C Gram-positive bacteria)	PRJNA343736	Scaffold	GCA_004105395.1	GCF_004105395.1	identical	500554	503653
SAMN10697817	1773	1773	Mycobacterium tuberculosis	Mycobacterium tuberculosis (high G+C Gram-positive bacteria)	PRJNA343736	Contig	GCA_004105375.1	GCF_004105375.1	identical	556459	556459
SAMN10697858	1773	1773	Mycobacterium tuberculosis	Mycobacterium tuberculosis (high G+C Gram-positive bacteria)	PRJNA343736	Scaffold	GCA_004105385.1	GCF_004105385.1	identical	563811	563811
SAMN10697865	1773	1773	Mycobacterium tuberculosis	Mycobacterium tuberculosis (high G+C Gram-positive bacteria)	PRJNA343736	Contig	GCA_004105365.1	GCF_004105365.1	identical	586244	586244
SAMN10697866	1773	1773	Mycobacterium tuberculosis	Mycobacterium tuberculosis (high G+C Gram-positive bacteria)	PRJNA343736	Contig	GCA_004105315.1	GCF_004105315.1	identical	596099	596099
SAMN10697846	1773	1773	Mycobacterium tuberculosis	Mycobacterium tuberculosis (high G+C Gram-positive bacteria)	PRJNA343736	Scaffold	GCA_004105335.1	GCF_004105335.1	identical	3351258	3352331
SAMN10697855	1773	1773	Mycobacterium tuberculosis	Mycobacterium tuberculosis (high G+C Gram-positive bacteria)	PRJNA343736	Scaffold	GCA_004105285.1	GCF_004105285.1	identical	463097	463097
SAMN10697867	1773	1773	Mycobacterium tuberculosis	Mycobacterium tuberculosis (high G+C Gram-positive bacteria)	PRJNA343736	Contig	GCA_004105275.1	GCF_004105275.1	identical	463880	463880
SAMN10697826	1773	1773	Mycobacterium tuberculosis	Mycobacterium tuberculosis (high G+C Gram-positive bacteria)	PRJNA343736	Contig	GCA_004105265.1	GCF_004105265.1	identical	1212263	1212263
SAMN10697841	1773	1773	Mycobacterium tuberculosis	Mycobacterium tuberculosis (high G+C Gram-positive bacteria)	PRJNA343736	Contig	GCA_004105235.1	GCF_004105235.1	identical	759333	759333
SAMN10697839	1773	1773	Mycobacterium tuberculosis	Mycobacterium tuberculosis (high G+C Gram-positive bacteria)	PRJNA343736	Scaffold	GCA_004105205.1	GCF_004105205.1	identical	1218295	1218295
SAMN10697838	1773	1773	Mycobacterium tuberculosis	Mycobacterium tuberculosis (high G+C Gram-positive bacteria)	PRJNA343736	Contig	GCA_004105185.1	GCF_004105185.1	identical	2693759	2693759
SAMN10697882	1773	1773	Mycobacterium tuberculosis	Mycobacterium tuberculosis (high G+C Gram-positive bacteria)	PRJNA343736	Contig	GCA_004105175.1	GCF_004105175.1	identical	2707442	2707442
SAMN10697870	1773	1773	Mycobacterium tuberculosis	Mycobacterium tuberculosis (high G+C Gram-positive bacteria)	PRJNA343736	Scaffold	GCA_004105165.1	GCF_004105165.1	identical	500299	500299
SAMN10697891	1773	1773	Mycobacterium tuberculosis	Mycobacterium tuberculosis (high G+C Gram-positive bacteria)	PRJNA343736	Contig	GCA_004105095.1	GCF_004105095.1	identical	766273	766273
SAMN10697868	1773	1773	Mycobacterium tuberculosis	Mycobacterium tuberculosis (high G+C Gram-positive bacteria)	PRJNA343736	Contig	GCA_004105125.1	GCF_004105125.1	identical	839186	839186
SAMN10697869	1773	1773	Mycobacterium tuberculosis	Mycobacterium tuberculosis (high G+C Gram-positive bacteria)	PRJNA343736	Scaffold	GCA_004105085.1	GCF_004105085.1	identical	873666	873666
SAMN10697832	1773	1773	Mycobacterium tuberculosis	Mycobacterium tuberculosis (high G+C Gram-positive bacteria)	PRJNA343736	Contig	GCA_004105075.1	GCF_004105075.1	identical	768643	768643
SAMN10697885	1773	1773	Mycobacterium tuberculosis	Mycobacterium tuberculosis (high G+C Gram-positive bacteria)	PRJNA343736	Contig	GCA_004105065.1	GCF_004105065.1	identical	2483869	2483869
SAMN10697892	1773	1773	Mycobacterium tuberculosis	Mycobacterium tuberculosis (high G+C Gram-positive bacteria)	PRJNA343736	Contig	GCA_004105035.1	GCF_004105035.1	identical	614280	614280
SAMN10697880	1773	1773	Mycobacterium tuberculosis	Mycobacterium tuberculosis (high G+C Gram-positive bacteria)	PRJNA343736	Contig	GCA_004105015.1	GCF_004105015.1	identical	767880	767880
SAMN10697877	1773	1773	Mycobacterium tuberculosis	Mycobacterium tuberculosis (high G+C Gram-positive bacteria)	PRJNA343736	Contig	GCA_004104985.1	GCF_004104985.1	identical	680104	680104
SAMN10697883	1773	1773	Mycobacterium tuberculosis	Mycobacterium tuberculosis (high G+C Gram-positive bacteria)	PRJNA343736	Scaffold	GCA_004104975.1	GCF_004104975.1	identical	2508414	2743829
SAMN10697875	1773	1773	Mycobacterium tuberculosis	Mycobacterium tuberculosis (high G+C Gram-positive bacteria)	PRJNA343736	Contig	GCA_004104965.1	GCF_004104965.1	identical	3928057	3928057
SAMN10697886	1773	1773	Mycobacterium tuberculosis	Mycobacterium tuberculosis (high G+C Gram-positive bacteria)	PRJNA343736	Contig	GCA_004104885.1	GCF_004104885.1	identical	2329675	2329675
SAMN10697854	1773	1773	Mycobacterium tuberculosis	Mycobacterium tuberculosis (high G+C Gram-positive bacteria)	PRJNA343736	Contig	GCA_004104905.1	GCF_004104905.1	identical	439668	439668
SAMN10697871	1773	1773	Mycobacterium tuberculosis	Mycobacterium tuberculosis (high G+C Gram-positive bacteria)	PRJNA343736	Contig	GCA_004104895.1	GCF_004104895.1	identical	555202	555202
SAMN10697895	1773	1773	Mycobacterium tuberculosis	Mycobacterium tuberculosis (high G+C Gram-positive bacteria)	PRJNA343736	Contig	GCA_004104875.1	GCF_004104875.1	identical	614213	614213
SAMN10697874	1773	1773	Mycobacterium tuberculosis	Mycobacterium tuberculosis (high G+C Gram-positive bacteria)	PRJNA343736	Scaffold	GCA_004104865.1	GCF_004104865.1	identical	2710419	3920620
SAMN10697889	1773	1773	Mycobacterium tuberculosis	Mycobacterium tuberculosis (high G+C Gram-positive bacteria)	PRJNA343736	Scaffold	GCA_004104815.1	GCF_004104815.1	identical	2501767	2501767
SAMN10697893	1773	1773	Mycobacterium tuberculosis	Mycobacterium tuberculosis (high G+C Gram-positive bacteria)	PRJNA343736	Scaffold	GCA_004104775.1	GCF_004104775.1	identical	837101	837101
SAMN10697833	1773	1773	Mycobacterium tuberculosis	Mycobacterium tuberculosis (high G+C Gram-positive bacteria)	PRJNA343736	Contig	GCA_004104785.1	GCF_004104785.1	identical	2692430	2692430
SAMN10697884	1773	1773	Mycobacterium tuberculosis	Mycobacterium tuberculosis (high G+C Gram-positive bacteria)	PRJNA343736	Contig	GCA_004104795.1	GCF_004104795.1	identical	597007	597007
SAMN10697879	1773	1773	Mycobacterium tuberculosis	Mycobacterium tuberculosis (high G+C Gram-positive bacteria)	PRJNA343736	Contig	GCA_004104765.1	GCF_004104765.1	identical	849280	849280
SAMN10697888	1773	1773	Mycobacterium tuberculosis	Mycobacterium tuberculosis (high G+C Gram-positive bacteria)	PRJNA343736	Contig	GCA_004104715.1	GCF_004104715.1	identical	1038302	1038302
SAMN10697890	1773	1773	Mycobacterium tuberculosis	Mycobacterium tuberculosis (high G+C Gram-positive bacteria)	PRJNA343736	Contig	GCA_004104685.1	GCF_004104685.1	identical	678903	678903
SAMN10697894	1773	1773	Mycobacterium tuberculosis	Mycobacterium tuberculosis (high G+C Gram-positive bacteria)	PRJNA343736	Scaffold	GCA_004104675.1	GCF_004104675.1	identical	1201978	1201978
SAMN10697873	1773	1773	Mycobacterium tuberculosis	Mycobacterium tuberculosis (high G+C Gram-positive bacteria)	PRJNA343736	Contig	GCA_004104695.1	GCF_004104695.1	identical	2623572	2623572
SAMN10697876	1773	1773	Mycobacterium tuberculosis	Mycobacterium tuberculosis (high G+C Gram-positive bacteria)	PRJNA343736	Scaffold	GCA_004104665.1	GCF_004104665.1	identical	759307	878870
SAMN10697878	1773	1773	Mycobacterium tuberculosis	Mycobacterium tuberculosis (high G+C Gram-positive bacteria)	PRJNA343736	Contig	GCA_004104585.1	GCF_004104585.1	identical	2615221	2615221
SAMN10697857	1773	1773	Mycobacterium tuberculosis	Mycobacterium tuberculosis (high G+C Gram-positive bacteria)	PRJNA343736	Contig	GCA_004104595.1	GCF_004104595.1	identical	463433	463433
SAMN10697881	1773	1773	Mycobacterium tuberculosis	Mycobacterium tuberculosis (high G+C Gram-positive bacteria)	PRJNA343736	Contig	GCA_004104605.1	GCF_004104605.1	identical	1211391	1211391
SAMN10697887	1773	1773	Mycobacterium tuberculosis	Mycobacterium tuberculosis (high G+C Gram-positive bacteria)	PRJNA343736	Contig	GCA_004104565.1	GCF_004104565.1	identical	2508884	2508884
SAMN10697872	1773	1773	Mycobacterium tuberculosis	Mycobacterium tuberculosis (high G+C Gram-positive bacteria)	PRJNA343736	Contig	GCA_004104575.1	GCF_004104575.1	identical	918932	918932
SAMN09229031	1773	1773	Mycobacterium tuberculosis	Mycobacterium tuberculosis (high G+C Gram-positive bacteria)	PRJNA472203	Contig	GCA_004022405.1	GCF_004022405.1	identical	99148	99148
SAMN09229032	1773	1773	Mycobacterium tuberculosis	Mycobacterium tuberculosis (high G+C Gram-positive bacteria)	PRJNA472203	Contig	GCA_004022355.1	GCF_004022355.1	identical	89798	89798
SAMN10278076	1773	33892	Mycobacterium tuberculosis	Mycobacterium tuberculosis variant bovis BCG (high G+C Gram-positive bacteria)	PRJNA498011	Chromosome	GCA_003704015.1	GCF_003704015.1	identical	48446	4294423
SAMN10279424	1773	33892	Mycobacterium tuberculosis	Mycobacterium tuberculosis variant bovis BCG (high G+C Gram-positive bacteria)	PRJNA498011	Chromosome	GCA_003703995.1	GCF_003703995.1	identical	70247	4294448
SAMN06563658	1773	1773	Mycobacterium tuberculosis	Mycobacterium tuberculosis (high G+C Gram-positive bacteria)	PRJNA376623	Scaffold	GCA_003546445.1	GCF_003546445.1	identical	62926	69355
SAMN06563651	1773	1773	Mycobacterium tuberculosis	Mycobacterium tuberculosis (high G+C Gram-positive bacteria)	PRJNA376623	Scaffold	GCA_003546425.1	GCF_003546425.1	identical	110514	114872
SAMN06563652	1773	1773	Mycobacterium tuberculosis	Mycobacterium tuberculosis (high G+C Gram-positive bacteria)	PRJNA376623	Scaffold	GCA_003546395.1	GCF_003546395.1	identical	97694	123230
SAMN06563653	1773	1773	Mycobacterium tuberculosis	Mycobacterium tuberculosis (high G+C Gram-positive bacteria)	PRJNA376623	Scaffold	GCA_003546385.1	GCF_003546385.1	identical	80551	98746
SAMN06563655	1773	1773	Mycobacterium tuberculosis	Mycobacterium tuberculosis (high G+C Gram-positive bacteria)	PRJNA376623	Scaffold	GCA_003546345.1	GCF_003546345.1	identical	61698	63062
SAMN06563654	1773	1773	Mycobacterium tuberculosis	Mycobacterium tuberculosis (high G+C Gram-positive bacteria)	PRJNA376623	Scaffold	GCA_003546355.1	GCF_003546355.1	identical	56114	59322
SAMN06563656	1773	1773	Mycobacterium tuberculosis	Mycobacterium tuberculosis (high G+C Gram-positive bacteria)	PRJNA376623	Scaffold	GCA_003546315.1	GCF_003546315.1	identical	75355	76942
SAMN06563657	1773	1773	Mycobacterium tuberculosis	Mycobacterium tuberculosis (high G+C Gram-positive bacteria)	PRJNA376623	Scaffold	GCA_003546305.1	GCF_003546305.1	identical	84051	102298
SAMN06563660	1773	1773	Mycobacterium tuberculosis	Mycobacterium tuberculosis (high G+C Gram-positive bacteria)	PRJNA376623	Scaffold	GCA_003546285.1	GCF_003546285.1	identical	68300	74036
SAMN06563659	1773	1773	Mycobacterium tuberculosis	Mycobacterium tuberculosis (high G+C Gram-positive bacteria)	PRJNA376623	Scaffold	GCA_003545775.1	GCF_003545775.1	identical	101792	129794
SAMN09566610	1773	1773	Mycobacterium tuberculosis	Mycobacterium tuberculosis (high G+C Gram-positive bacteria)	PRJNA476470	Scaffold	GCA_003395405.1	GCF_003395405.1	identical	38488	39755
SAMN09566580	1773	1773	Mycobacterium tuberculosis	Mycobacterium tuberculosis (high G+C Gram-positive bacteria)	PRJNA476470	Scaffold	GCA_003395825.1	GCF_003395825.1	identical	44509	44509
SAMN09566609	1773	1773	Mycobacterium tuberculosis	Mycobacterium tuberculosis (high G+C Gram-positive bacteria)	PRJNA476470	Scaffold	GCA_003395435.1	GCF_003395435.1	identical	37931	40679
SAMN09566605	1773	1773	Mycobacterium tuberculosis	Mycobacterium tuberculosis (high G+C Gram-positive bacteria)	PRJNA476470	Scaffold	GCA_003395445.1	GCF_003395445.1	identical	33601	33601
SAMN09566607	1773	1773	Mycobacterium tuberculosis	Mycobacterium tuberculosis (high G+C Gram-positive bacteria)	PRJNA476470	Scaffold	GCA_003395425.1	GCF_003395425.1	identical	39956	40462
SAMN09566577	1773	1773	Mycobacterium tuberculosis	Mycobacterium tuberculosis (high G+C Gram-positive bacteria)	PRJNA476470	Scaffold	GCA_003395805.1	GCF_003395805.1	identical	40480	41799
SAMN09566565	1773	1773	Mycobacterium tuberculosis	Mycobacterium tuberculosis (high G+C Gram-positive bacteria)	PRJNA476470	Contig	GCA_003401625.1	GCF_003401625.1	identical	43599	43599
SAMN09566648	1773	1773	Mycobacterium tuberculosis	Mycobacterium tuberculosis (high G+C Gram-positive bacteria)	PRJNA476470	Contig	GCA_003399415.1	GCF_003399415.1	identical	38947	38947
SAMN09566647	1773	1773	Mycobacterium tuberculosis	Mycobacterium tuberculosis (high G+C Gram-positive bacteria)	PRJNA476470	Scaffold	GCA_003399405.1	GCF_003399405.1	identical	37329	37329
SAMN09566657	1773	1773	Mycobacterium tuberculosis	Mycobacterium tuberculosis (high G+C Gram-positive bacteria)	PRJNA476470	Scaffold	GCA_003399385.1	GCF_003399385.1	identical	40551	40551
SAMN09566651	1773	1773	Mycobacterium tuberculosis	Mycobacterium tuberculosis (high G+C Gram-positive bacteria)	PRJNA476470	Contig	GCA_003399355.1	GCF_003399355.1	identical	34160	34160
SAMN09566654	1773	1773	Mycobacterium tuberculosis	Mycobacterium tuberculosis (high G+C Gram-positive bacteria)	PRJNA476470	Scaffold	GCA_003399345.1	GCF_003399345.1	identical	41270	41270
SAMN09566655	1773	1773	Mycobacterium tuberculosis	Mycobacterium tuberculosis (high G+C Gram-positive bacteria)	PRJNA476470	Contig	GCA_003399325.1	GCF_003399325.1	identical	36770	36770
SAMN09566663	1773	1773	Mycobacterium tuberculosis	Mycobacterium tuberculosis (high G+C Gram-positive bacteria)	PRJNA476470	Scaffold	GCA_003399285.1	GCF_003399285.1	identical	39956	39956
SAMN09566659	1773	1773	Mycobacterium tuberculosis	Mycobacterium tuberculosis (high G+C Gram-positive bacteria)	PRJNA476470	Contig	GCA_003399295.1	GCF_003399295.1	identical	32604	32604
SAMN09566660	1773	1773	Mycobacterium tuberculosis	Mycobacterium tuberculosis (high G+C Gram-positive bacteria)	PRJNA476470	Contig	GCA_003399265.1	GCF_003399265.1	identical	36706	36706
SAMN09566666	1773	1773	Mycobacterium tuberculosis	Mycobacterium tuberculosis (high G+C Gram-positive bacteria)	PRJNA476470	Scaffold	GCA_003399245.1	GCF_003399245.1	identical	38984	39308
SAMN09566664	1773	1773	Mycobacterium tuberculosis	Mycobacterium tuberculosis (high G+C Gram-positive bacteria)	PRJNA476470	Scaffold	GCA_003399205.1	GCF_003399205.1	identical	41724	41724
SAMN09566668	1773	1773	Mycobacterium tuberculosis	Mycobacterium tuberculosis (high G+C Gram-positive bacteria)	PRJNA476470	Scaffold	GCA_003399185.1	GCF_003399185.1	identical	41726	41726
SAMN09566667	1773	1773	Mycobacterium tuberculosis	Mycobacterium tuberculosis (high G+C Gram-positive bacteria)	PRJNA476470	Contig	GCA_003399195.1	GCF_003399195.1	identical	39956	39956
SAMN09566672	1773	1773	Mycobacterium tuberculosis	Mycobacterium tuberculosis (high G+C Gram-positive bacteria)	PRJNA476470	Contig	GCA_003399105.1	GCF_003399105.1	identical	9961	9961
SAMN09566671	1773	1773	Mycobacterium tuberculosis	Mycobacterium tuberculosis (high G+C Gram-positive bacteria)	PRJNA476470	Contig	GCA_003399115.1	GCF_003399115.1	identical	6740	6740
SAMN09566669	1773	1773	Mycobacterium tuberculosis	Mycobacterium tuberculosis (high G+C Gram-positive bacteria)	PRJNA476470	Scaffold	GCA_003399125.1	GCF_003399125.1	identical	41888	41888
SAMN09566670	1773	1773	Mycobacterium tuberculosis	Mycobacterium tuberculosis (high G+C Gram-positive bacteria)	PRJNA476470	Scaffold	GCA_003399135.1	GCF_003399135.1	identical	36693	37306
SAMN09566674	1773	1773	Mycobacterium tuberculosis	Mycobacterium tuberculosis (high G+C Gram-positive bacteria)	PRJNA476470	Scaffold	GCA_003399085.1	GCF_003399085.1	identical	38883	38883
SAMN09566675	1773	1773	Mycobacterium tuberculosis	Mycobacterium tuberculosis (high G+C Gram-positive bacteria)	PRJNA476470	Contig	GCA_003399065.1	GCF_003399065.1	identical	34055	34055
SAMN09566677	1773	1773	Mycobacterium tuberculosis	Mycobacterium tuberculosis (high G+C Gram-positive bacteria)	PRJNA476470	Contig	GCA_003399035.1	GCF_003399035.1	identical	5943	5943
SAMN09566681	1773	1773	Mycobacterium tuberculosis	Mycobacterium tuberculosis (high G+C Gram-positive bacteria)	PRJNA476470	Scaffold	GCA_003399015.1	GCF_003399015.1	identical	57033	57033
SAMN09566678	1773	1773	Mycobacterium tuberculosis	Mycobacterium tuberculosis (high G+C Gram-positive bacteria)	PRJNA476470	Contig	GCA_003399005.1	GCF_003399005.1	identical	20995	20995
SAMN09566679	1773	1773	Mycobacterium tuberculosis	Mycobacterium tuberculosis (high G+C Gram-positive bacteria)	PRJNA476470	Scaffold	GCA_003398985.1	GCF_003398985.1	identical	32405	32405
SAMN09566682	1773	1773	Mycobacterium tuberculosis	Mycobacterium tuberculosis (high G+C Gram-positive bacteria)	PRJNA476470	Contig	GCA_003398965.1	GCF_003398965.1	identical	31632	31632
SAMN09566690	1773	1773	Mycobacterium tuberculosis	Mycobacterium tuberculosis (high G+C Gram-positive bacteria)	PRJNA476470	Scaffold	GCA_003398905.1	GCF_003398905.1	identical	40312	42249
SAMN09566684	1773	1773	Mycobacterium tuberculosis	Mycobacterium tuberculosis (high G+C Gram-positive bacteria)	PRJNA476470	Scaffold	GCA_003398915.1	GCF_003398915.1	identical	42119	42119
SAMN09566685	1773	1773	Mycobacterium tuberculosis	Mycobacterium tuberculosis (high G+C Gram-positive bacteria)	PRJNA476470	Scaffold	GCA_003398925.1	GCF_003398925.1	identical	40587	43086
SAMN09566688	1773	1773	Mycobacterium tuberculosis	Mycobacterium tuberculosis (high G+C Gram-positive bacteria)	PRJNA476470	Scaffold	GCA_003398885.1	GCF_003398885.1	identical	50797	50797
SAMN09566693	1773	1773	Mycobacterium tuberculosis	Mycobacterium tuberculosis (high G+C Gram-positive bacteria)	PRJNA476470	Scaffold	GCA_003398815.1	GCF_003398815.1	identical	23296	23296
SAMN09566694	1773	1773	Mycobacterium tuberculosis	Mycobacterium tuberculosis (high G+C Gram-positive bacteria)	PRJNA476470	Contig	GCA_003398805.1	GCF_003398805.1	identical	25275	25275
SAMN09566691	1773	1773	Mycobacterium tuberculosis	Mycobacterium tuberculosis (high G+C Gram-positive bacteria)	PRJNA476470	Scaffold	GCA_003398835.1	GCF_003398835.1	identical	50214	50214
SAMN09566692	1773	1773	Mycobacterium tuberculosis	Mycobacterium tuberculosis (high G+C Gram-positive bacteria)	PRJNA476470	Contig	GCA_003398825.1	GCF_003398825.1	identical	25143	25143
SAMN09566702	1773	1773	Mycobacterium tuberculosis	Mycobacterium tuberculosis (high G+C Gram-positive bacteria)	PRJNA476470	Contig	GCA_003398745.1	GCF_003398745.1	identical	30388	30388
SAMN09566696	1773	1773	Mycobacterium tuberculosis	Mycobacterium tuberculosis (high G+C Gram-positive bacteria)	PRJNA476470	Contig	GCA_003398765.1	GCF_003398765.1	identical	26727	26727
SAMN09566700	1773	1773	Mycobacterium tuberculosis	Mycobacterium tuberculosis (high G+C Gram-positive bacteria)	PRJNA476470	Scaffold	GCA_003398755.1	GCF_003398755.1	identical	58971	58971
SAMN09566698	1773	1773	Mycobacterium tuberculosis	Mycobacterium tuberculosis (high G+C Gram-positive bacteria)	PRJNA476470	Scaffold	GCA_003398705.1	GCF_003398705.1	identical	58997	58997
SAMN09566697	1773	1773	Mycobacterium tuberculosis	Mycobacterium tuberculosis (high G+C Gram-positive bacteria)	PRJNA476470	Scaffold	GCA_003398715.1	GCF_003398715.1	identical	45304	45304
SAMN09566706	1773	1773	Mycobacterium tuberculosis	Mycobacterium tuberculosis (high G+C Gram-positive bacteria)	PRJNA476470	Scaffold	GCA_003398645.1	GCF_003398645.1	identical	45433	48381
SAMN09566703	1773	1773	Mycobacterium tuberculosis	Mycobacterium tuberculosis (high G+C Gram-positive bacteria)	PRJNA476470	Scaffold	GCA_003398655.1	GCF_003398655.1	identical	54886	54886
SAMN09566704	1773	1773	Mycobacterium tuberculosis	Mycobacterium tuberculosis (high G+C Gram-positive bacteria)	PRJNA476470	Contig	GCA_003398635.1	GCF_003398635.1	identical	42444	42444
SAMN09566707	1773	1773	Mycobacterium tuberculosis	Mycobacterium tuberculosis (high G+C Gram-positive bacteria)	PRJNA476470	Scaffold	GCA_003398625.1	GCF_003398625.1	identical	57345	57345
SAMN09566711	1773	1773	Mycobacterium tuberculosis	Mycobacterium tuberculosis (high G+C Gram-positive bacteria)	PRJNA476470	Scaffold	GCA_003398565.1	GCF_003398565.1	identical	40326	40326
SAMN09566708	1773	1773	Mycobacterium tuberculosis	Mycobacterium tuberculosis (high G+C Gram-positive bacteria)	PRJNA476470	Scaffold	GCA_003398585.1	GCF_003398585.1	identical	49708	50758
SAMN09566714	1773	1773	Mycobacterium tuberculosis	Mycobacterium tuberculosis (high G+C Gram-positive bacteria)	PRJNA476470	Scaffold	GCA_003398575.1	GCF_003398575.1	identical	41937	41937
SAMN09566709	1773	1773	Mycobacterium tuberculosis	Mycobacterium tuberculosis (high G+C Gram-positive bacteria)	PRJNA476470	Scaffold	GCA_003398545.1	GCF_003398545.1	identical	36539	36539
SAMN09566718	1773	1773	Mycobacterium tuberculosis	Mycobacterium tuberculosis (high G+C Gram-positive bacteria)	PRJNA476470	Scaffold	GCA_003398505.1	GCF_003398505.1	identical	36777	36777
SAMN09566717	1773	1773	Mycobacterium tuberculosis	Mycobacterium tuberculosis (high G+C Gram-positive bacteria)	PRJNA476470	Scaffold	GCA_003398495.1	GCF_003398495.1	identical	38784	38784
SAMN09566722	1773	1773	Mycobacterium tuberculosis	Mycobacterium tuberculosis (high G+C Gram-positive bacteria)	PRJNA476470	Contig	GCA_003398435.1	GCF_003398435.1	identical	8063	8063
SAMN09566720	1773	1773	Mycobacterium tuberculosis	Mycobacterium tuberculosis (high G+C Gram-positive bacteria)	PRJNA476470	Contig	GCA_003398485.1	GCF_003398485.1	identical	32902	32902
SAMN09566724	1773	1773	Mycobacterium tuberculosis	Mycobacterium tuberculosis (high G+C Gram-positive bacteria)	PRJNA476470	Contig	GCA_003398385.1	GCF_003398385.1	identical	11685	11685
SAMN09566721	1773	1773	Mycobacterium tuberculosis	Mycobacterium tuberculosis (high G+C Gram-positive bacteria)	PRJNA476470	Contig	GCA_003398445.1	GCF_003398445.1	identical	22530	22530
SAMN09566723	1773	1773	Mycobacterium tuberculosis	Mycobacterium tuberculosis (high G+C Gram-positive bacteria)	PRJNA476470	Scaffold	GCA_003398415.1	GCF_003398415.1	identical	38491	38491
SAMN09566649	1773	1773	Mycobacterium tuberculosis	Mycobacterium tuberculosis (high G+C Gram-positive bacteria)	PRJNA476470	Contig	GCA_003398355.1	GCF_003398355.1	identical	26083	26083
SAMN09566725	1773	1773	Mycobacterium tuberculosis	Mycobacterium tuberculosis (high G+C Gram-positive bacteria)	PRJNA476470	Scaffold	GCA_003398365.1	GCF_003398365.1	identical	39956	39956
SAMN09566650	1773	1773	Mycobacterium tuberculosis	Mycobacterium tuberculosis (high G+C Gram-positive bacteria)	PRJNA476470	Contig	GCA_003398345.1	GCF_003398345.1	identical	36693	36693
SAMN09566652	1773	1773	Mycobacterium tuberculosis	Mycobacterium tuberculosis (high G+C Gram-positive bacteria)	PRJNA476470	Scaffold	GCA_003398325.1	GCF_003398325.1	identical	45053	45053
SAMN09566653	1773	1773	Mycobacterium tuberculosis	Mycobacterium tuberculosis (high G+C Gram-positive bacteria)	PRJNA476470	Scaffold	GCA_003398285.1	GCF_003398285.1	identical	39741	39741
SAMN09566656	1773	1773	Mycobacterium tuberculosis	Mycobacterium tuberculosis (high G+C Gram-positive bacteria)	PRJNA476470	Scaffold	GCA_003398275.1	GCF_003398275.1	identical	49653	49653
SAMN09566658	1773	1773	Mycobacterium tuberculosis	Mycobacterium tuberculosis (high G+C Gram-positive bacteria)	PRJNA476470	Scaffold	GCA_003398255.1	GCF_003398255.1	identical	43089	43089
SAMN09566661	1773	1773	Mycobacterium tuberculosis	Mycobacterium tuberculosis (high G+C Gram-positive bacteria)	PRJNA476470	Contig	GCA_003398235.1	GCF_003398235.1	identical	33758	33758
SAMN09566662	1773	1773	Mycobacterium tuberculosis	Mycobacterium tuberculosis (high G+C Gram-positive bacteria)	PRJNA476470	Scaffold	GCA_003398205.1	GCF_003398205.1	identical	37885	37885
SAMN09566665	1773	1773	Mycobacterium tuberculosis	Mycobacterium tuberculosis (high G+C Gram-positive bacteria)	PRJNA476470	Scaffold	GCA_003398195.1	GCF_003398195.1	identical	41446	41641
SAMN09566673	1773	1773	Mycobacterium tuberculosis	Mycobacterium tuberculosis (high G+C Gram-positive bacteria)	PRJNA476470	Scaffold	GCA_003398185.1	GCF_003398185.1	identical	45524	45524
SAMN09566676	1773	1773	Mycobacterium tuberculosis	Mycobacterium tuberculosis (high G+C Gram-positive bacteria)	PRJNA476470	Scaffold	GCA_003398155.1	GCF_003398155.1	identical	38480	38480
SAMN09566680	1773	1773	Mycobacterium tuberculosis	Mycobacterium tuberculosis (high G+C Gram-positive bacteria)	PRJNA476470	Scaffold	GCA_003398135.1	GCF_003398135.1	identical	40341	40341
SAMN09566683	1773	1773	Mycobacterium tuberculosis	Mycobacterium tuberculosis (high G+C Gram-positive bacteria)	PRJNA476470	Scaffold	GCA_003398115.1	GCF_003398115.1	identical	41506	41506
SAMN09566686	1773	1773	Mycobacterium tuberculosis	Mycobacterium tuberculosis (high G+C Gram-positive bacteria)	PRJNA476470	Scaffold	GCA_003398105.1	GCF_003398105.1	identical	33733	33733
SAMN09566689	1773	1773	Mycobacterium tuberculosis	Mycobacterium tuberculosis (high G+C Gram-positive bacteria)	PRJNA476470	Contig	GCA_003398045.1	GCF_003398045.1	identical	20867	20867
SAMN09566699	1773	1773	Mycobacterium tuberculosis	Mycobacterium tuberculosis (high G+C Gram-positive bacteria)	PRJNA476470	Contig	GCA_003398025.1	GCF_003398025.1	identical	24613	24613
SAMN09566687	1773	1773	Mycobacterium tuberculosis	Mycobacterium tuberculosis (high G+C Gram-positive bacteria)	PRJNA476470	Scaffold	GCA_003398055.1	GCF_003398055.1	identical	54210	55622
SAMN09566710	1773	1773	Mycobacterium tuberculosis	Mycobacterium tuberculosis (high G+C Gram-positive bacteria)	PRJNA476470	Contig	GCA_003397955.1	GCF_003397955.1	identical	31971	31971
SAMN09566705	1773	1773	Mycobacterium tuberculosis	Mycobacterium tuberculosis (high G+C Gram-positive bacteria)	PRJNA476470	Scaffold	GCA_003397985.1	GCF_003397985.1	identical	43329	43329
SAMN09566695	1773	1773	Mycobacterium tuberculosis	Mycobacterium tuberculosis (high G+C Gram-positive bacteria)	PRJNA476470	Scaffold	GCA_003398035.1	GCF_003398035.1	identical	40577	40577
SAMN09566701	1773	1773	Mycobacterium tuberculosis	Mycobacterium tuberculosis (high G+C Gram-positive bacteria)	PRJNA476470	Scaffold	GCA_003397995.1	GCF_003397995.1	identical	57243	58970
SAMN09566712	1773	1773	Mycobacterium tuberculosis	Mycobacterium tuberculosis (high G+C Gram-positive bacteria)	PRJNA476470	Contig	GCA_003397925.1	GCF_003397925.1	identical	12139	12139
SAMN09566715	1773	1773	Mycobacterium tuberculosis	Mycobacterium tuberculosis (high G+C Gram-positive bacteria)	PRJNA476470	Contig	GCA_003397905.1	GCF_003397905.1	identical	36413	36413
SAMN09566719	1773	1773	Mycobacterium tuberculosis	Mycobacterium tuberculosis (high G+C Gram-positive bacteria)	PRJNA476470	Contig	GCA_003397885.1	GCF_003397885.1	identical	20028	20028
SAMN09566713	1773	1773	Mycobacterium tuberculosis	Mycobacterium tuberculosis (high G+C Gram-positive bacteria)	PRJNA476470	Scaffold	GCA_003397895.1	GCF_003397895.1	identical	38940	39956
SAMN09566730	1773	1773	Mycobacterium tuberculosis	Mycobacterium tuberculosis (high G+C Gram-positive bacteria)	PRJNA476470	Contig	GCA_003397815.1	GCF_003397815.1	identical	19691	19691
SAMN09566716	1773	1773	Mycobacterium tuberculosis	Mycobacterium tuberculosis (high G+C Gram-positive bacteria)	PRJNA476470	Scaffold	GCA_003397855.1	GCF_003397855.1	identical	43630	43630
SAMN09566726	1773	1773	Mycobacterium tuberculosis	Mycobacterium tuberculosis (high G+C Gram-positive bacteria)	PRJNA476470	Scaffold	GCA_003397835.1	GCF_003397835.1	identical	51760	52995
SAMN09566729	1773	1773	Mycobacterium tuberculosis	Mycobacterium tuberculosis (high G+C Gram-positive bacteria)	PRJNA476470	Scaffold	GCA_003397785.1	GCF_003397785.1	identical	43153	43153
SAMN09566728	1773	1773	Mycobacterium tuberculosis	Mycobacterium tuberculosis (high G+C Gram-positive bacteria)	PRJNA476470	Scaffold	GCA_003397795.1	GCF_003397795.1	identical	60761	60978
SAMN09566731	1773	1773	Mycobacterium tuberculosis	Mycobacterium tuberculosis (high G+C Gram-positive bacteria)	PRJNA476470	Scaffold	GCA_003397725.1	GCF_003397725.1	identical	52964	52964
SAMN09566551	1773	1773	Mycobacterium tuberculosis	Mycobacterium tuberculosis (high G+C Gram-positive bacteria)	PRJNA476470	Scaffold	GCA_003397005.1	GCF_003397005.1	identical	49635	49635
SAMN09566505	1773	1773	Mycobacterium tuberculosis	Mycobacterium tuberculosis (high G+C Gram-positive bacteria)	PRJNA476470	Contig	GCA_003396995.1	GCF_003396995.1	identical	55445	55445
SAMN09566504	1773	1773	Mycobacterium tuberculosis	Mycobacterium tuberculosis (high G+C Gram-positive bacteria)	PRJNA476470	Scaffold	GCA_003396985.1	GCF_003396985.1	identical	43505	43505
SAMN09566513	1773	1773	Mycobacterium tuberculosis	Mycobacterium tuberculosis (high G+C Gram-positive bacteria)	PRJNA476470	Contig	GCA_003396905.1	GCF_003396905.1	identical	13549	13549
SAMN09566511	1773	1773	Mycobacterium tuberculosis	Mycobacterium tuberculosis (high G+C Gram-positive bacteria)	PRJNA476470	Scaffold	GCA_003396925.1	GCF_003396925.1	identical	30002	30002
SAMN09566509	1773	1773	Mycobacterium tuberculosis	Mycobacterium tuberculosis (high G+C Gram-positive bacteria)	PRJNA476470	Scaffold	GCA_003396935.1	GCF_003396935.1	identical	37277	37277
SAMN09566512	1773	1773	Mycobacterium tuberculosis	Mycobacterium tuberculosis (high G+C Gram-positive bacteria)	PRJNA476470	Scaffold	GCA_003396915.1	GCF_003396915.1	identical	34997	34997
SAMN09566514	1773	1773	Mycobacterium tuberculosis	Mycobacterium tuberculosis (high G+C Gram-positive bacteria)	PRJNA476470	Scaffold	GCA_003396875.1	GCF_003396875.1	identical	49366	49366
SAMN09566517	1773	1773	Mycobacterium tuberculosis	Mycobacterium tuberculosis (high G+C Gram-positive bacteria)	PRJNA476470	Scaffold	GCA_003396855.1	GCF_003396855.1	identical	40415	41330
SAMN09566515	1773	1773	Mycobacterium tuberculosis	Mycobacterium tuberculosis (high G+C Gram-positive bacteria)	PRJNA476470	Scaffold	GCA_003396845.1	GCF_003396845.1	identical	39956	39956
SAMN09566516	1773	1773	Mycobacterium tuberculosis	Mycobacterium tuberculosis (high G+C Gram-positive bacteria)	PRJNA476470	Contig	GCA_003396825.1	GCF_003396825.1	identical	38836	38836
SAMN09566525	1773	1773	Mycobacterium tuberculosis	Mycobacterium tuberculosis (high G+C Gram-positive bacteria)	PRJNA476470	Scaffold	GCA_003396785.1	GCF_003396785.1	identical	42336	43081
SAMN09566524	1773	1773	Mycobacterium tuberculosis	Mycobacterium tuberculosis (high G+C Gram-positive bacteria)	PRJNA476470	Scaffold	GCA_003396765.1	GCF_003396765.1	identical	53611	53611
SAMN09566530	1773	1773	Mycobacterium tuberculosis	Mycobacterium tuberculosis (high G+C Gram-positive bacteria)	PRJNA476470	Scaffold	GCA_003396755.1	GCF_003396755.1	identical	43570	43570
SAMN09566502	1773	1773	Mycobacterium tuberculosis	Mycobacterium tuberculosis (high G+C Gram-positive bacteria)	PRJNA476470	Scaffold	GCA_003396745.1	GCF_003396745.1	identical	49674	49674
SAMN09566526	1773	1773	Mycobacterium tuberculosis	Mycobacterium tuberculosis (high G+C Gram-positive bacteria)	PRJNA476470	Scaffold	GCA_003396715.1	GCF_003396715.1	identical	38754	38754
SAMN09566501	1773	1773	Mycobacterium tuberculosis	Mycobacterium tuberculosis (high G+C Gram-positive bacteria)	PRJNA476470	Scaffold	GCA_003396705.1	GCF_003396705.1	identical	40159	40159
SAMN09566507	1773	1773	Mycobacterium tuberculosis	Mycobacterium tuberculosis (high G+C Gram-positive bacteria)	PRJNA476470	Contig	GCA_003396625.1	GCF_003396625.1	identical	11827	11827
SAMN09566506	1773	1773	Mycobacterium tuberculosis	Mycobacterium tuberculosis (high G+C Gram-positive bacteria)	PRJNA476470	Scaffold	GCA_003396675.1	GCF_003396675.1	identical	54956	54956
SAMN09566508	1773	1773	Mycobacterium tuberculosis	Mycobacterium tuberculosis (high G+C Gram-positive bacteria)	PRJNA476470	Scaffold	GCA_003396635.1	GCF_003396635.1	identical	43301	43301
SAMN09566503	1773	1773	Mycobacterium tuberculosis	Mycobacterium tuberculosis (high G+C Gram-positive bacteria)	PRJNA476470	Scaffold	GCA_003396645.1	GCF_003396645.1	identical	38680	38680
SAMN09566519	1773	1773	Mycobacterium tuberculosis	Mycobacterium tuberculosis (high G+C Gram-positive bacteria)	PRJNA476470	Scaffold	GCA_003396595.1	GCF_003396595.1	identical	37300	37300
SAMN09566510	1773	1773	Mycobacterium tuberculosis	Mycobacterium tuberculosis (high G+C Gram-positive bacteria)	PRJNA476470	Scaffold	GCA_003396585.1	GCF_003396585.1	identical	44480	51960
SAMN09566518	1773	1773	Mycobacterium tuberculosis	Mycobacterium tuberculosis (high G+C Gram-positive bacteria)	PRJNA476470	Scaffold	GCA_003396555.1	GCF_003396555.1	identical	35975	35975
SAMN09566520	1773	1773	Mycobacterium tuberculosis	Mycobacterium tuberculosis (high G+C Gram-positive bacteria)	PRJNA476470	Scaffold	GCA_003396545.1	GCF_003396545.1	identical	35742	35742
SAMN09566521	1773	1773	Mycobacterium tuberculosis	Mycobacterium tuberculosis (high G+C Gram-positive bacteria)	PRJNA476470	Scaffold	GCA_003396495.1	GCF_003396495.1	identical	45394	45394
SAMN09566523	1773	1773	Mycobacterium tuberculosis	Mycobacterium tuberculosis (high G+C Gram-positive bacteria)	PRJNA476470	Scaffold	GCA_003396475.1	GCF_003396475.1	identical	45054	45054
SAMN09566527	1773	1773	Mycobacterium tuberculosis	Mycobacterium tuberculosis (high G+C Gram-positive bacteria)	PRJNA476470	Scaffold	GCA_003396485.1	GCF_003396485.1	identical	49317	49317
SAMN09566522	1773	1773	Mycobacterium tuberculosis	Mycobacterium tuberculosis (high G+C Gram-positive bacteria)	PRJNA476470	Scaffold	GCA_003396465.1	GCF_003396465.1	identical	35934	35934
SAMN09566528	1773	1773	Mycobacterium tuberculosis	Mycobacterium tuberculosis (high G+C Gram-positive bacteria)	PRJNA476470	Scaffold	GCA_003396445.1	GCF_003396445.1	identical	43296	43296
SAMN09566529	1773	1773	Mycobacterium tuberculosis	Mycobacterium tuberculosis (high G+C Gram-positive bacteria)	PRJNA476470	Scaffold	GCA_003396405.1	GCF_003396405.1	identical	43954	45429
SAMN09566531	1773	1773	Mycobacterium tuberculosis	Mycobacterium tuberculosis (high G+C Gram-positive bacteria)	PRJNA476470	Contig	GCA_003396385.1	GCF_003396385.1	identical	39615	39615
SAMN09566533	1773	1773	Mycobacterium tuberculosis	Mycobacterium tuberculosis (high G+C Gram-positive bacteria)	PRJNA476470	Contig	GCA_003396395.1	GCF_003396395.1	identical	42603	42603
SAMN09566536	1773	1773	Mycobacterium tuberculosis	Mycobacterium tuberculosis (high G+C Gram-positive bacteria)	PRJNA476470	Contig	GCA_003396355.1	GCF_003396355.1	identical	41976	41976
SAMN09566541	1773	1773	Mycobacterium tuberculosis	Mycobacterium tuberculosis (high G+C Gram-positive bacteria)	PRJNA476470	Scaffold	GCA_003396345.1	GCF_003396345.1	identical	53835	53835
SAMN09566544	1773	1773	Mycobacterium tuberculosis	Mycobacterium tuberculosis (high G+C Gram-positive bacteria)	PRJNA476470	Scaffold	GCA_003396295.1	GCF_003396295.1	identical	43881	43881
SAMN09566540	1773	1773	Mycobacterium tuberculosis	Mycobacterium tuberculosis (high G+C Gram-positive bacteria)	PRJNA476470	Scaffold	GCA_003396305.1	GCF_003396305.1	identical	53036	53036
SAMN09566542	1773	1773	Mycobacterium tuberculosis	Mycobacterium tuberculosis (high G+C Gram-positive bacteria)	PRJNA476470	Contig	GCA_003396285.1	GCF_003396285.1	identical	42223	42223
SAMN09566546	1773	1773	Mycobacterium tuberculosis	Mycobacterium tuberculosis (high G+C Gram-positive bacteria)	PRJNA476470	Scaffold	GCA_003396245.1	GCF_003396245.1	identical	40401	40401
SAMN09566547	1773	1773	Mycobacterium tuberculosis	Mycobacterium tuberculosis (high G+C Gram-positive bacteria)	PRJNA476470	Contig	GCA_003396255.1	GCF_003396255.1	identical	43052	43052
SAMN09566549	1773	1773	Mycobacterium tuberculosis	Mycobacterium tuberculosis (high G+C Gram-positive bacteria)	PRJNA476470	Scaffold	GCA_003396215.1	GCF_003396215.1	identical	25167	25167
SAMN09566550	1773	1773	Mycobacterium tuberculosis	Mycobacterium tuberculosis (high G+C Gram-positive bacteria)	PRJNA476470	Contig	GCA_003396205.1	GCF_003396205.1	identical	37129	37129
SAMN09566552	1773	1773	Mycobacterium tuberculosis	Mycobacterium tuberculosis (high G+C Gram-positive bacteria)	PRJNA476470	Scaffold	GCA_003396155.1	GCF_003396155.1	identical	36579	36579
SAMN09566554	1773	1773	Mycobacterium tuberculosis	Mycobacterium tuberculosis (high G+C Gram-positive bacteria)	PRJNA476470	Scaffold	GCA_003396165.1	GCF_003396165.1	identical	41675	41675
SAMN09566553	1773	1773	Mycobacterium tuberculosis	Mycobacterium tuberculosis (high G+C Gram-positive bacteria)	PRJNA476470	Contig	GCA_003396145.1	GCF_003396145.1	identical	57057	57057
SAMN09566556	1773	1773	Mycobacterium tuberculosis	Mycobacterium tuberculosis (high G+C Gram-positive bacteria)	PRJNA476470	Contig	GCA_003396105.1	GCF_003396105.1	identical	36369	36369
SAMN09566559	1773	1773	Mycobacterium tuberculosis	Mycobacterium tuberculosis (high G+C Gram-positive bacteria)	PRJNA476470	Scaffold	GCA_003396085.1	GCF_003396085.1	identical	47103	47103
SAMN09566563	1773	1773	Mycobacterium tuberculosis	Mycobacterium tuberculosis (high G+C Gram-positive bacteria)	PRJNA476470	Contig	GCA_003396065.1	GCF_003396065.1	identical	43281	43281
SAMN09566561	1773	1773	Mycobacterium tuberculosis	Mycobacterium tuberculosis (high G+C Gram-positive bacteria)	PRJNA476470	Scaffold	GCA_003396075.1	GCF_003396075.1	identical	51766	51766
SAMN09566564	1773	1773	Mycobacterium tuberculosis	Mycobacterium tuberculosis (high G+C Gram-positive bacteria)	PRJNA476470	Scaffold	GCA_003396035.1	GCF_003396035.1	identical	50761	50761
SAMN09566574	1773	1773	Mycobacterium tuberculosis	Mycobacterium tuberculosis (high G+C Gram-positive bacteria)	PRJNA476470	Scaffold	GCA_003395995.1	GCF_003395995.1	identical	43108	43335
SAMN09566566	1773	1773	Mycobacterium tuberculosis	Mycobacterium tuberculosis (high G+C Gram-positive bacteria)	PRJNA476470	Scaffold	GCA_003395985.1	GCF_003395985.1	identical	52055	52055
SAMN09566572	1773	1773	Mycobacterium tuberculosis	Mycobacterium tuberculosis (high G+C Gram-positive bacteria)	PRJNA476470	Scaffold	GCA_003395955.1	GCF_003395955.1	identical	40417	40417
SAMN09566573	1773	1773	Mycobacterium tuberculosis	Mycobacterium tuberculosis (high G+C Gram-positive bacteria)	PRJNA476470	Scaffold	GCA_003395945.1	GCF_003395945.1	identical	49679	49679
SAMN09566567	1773	1773	Mycobacterium tuberculosis	Mycobacterium tuberculosis (high G+C Gram-positive bacteria)	PRJNA476470	Scaffold	GCA_003395925.1	GCF_003395925.1	identical	41818	41818
SAMN09566571	1773	1773	Mycobacterium tuberculosis	Mycobacterium tuberculosis (high G+C Gram-positive bacteria)	PRJNA476470	Scaffold	GCA_003395905.1	GCF_003395905.1	identical	43100	43256
SAMN09566575	1773	1773	Mycobacterium tuberculosis	Mycobacterium tuberculosis (high G+C Gram-positive bacteria)	PRJNA476470	Scaffold	GCA_003395885.1	GCF_003395885.1	identical	43912	43912
SAMN09566579	1773	1773	Mycobacterium tuberculosis	Mycobacterium tuberculosis (high G+C Gram-positive bacteria)	PRJNA476470	Scaffold	GCA_003395835.1	GCF_003395835.1	identical	39467	39624
SAMN09566576	1773	1773	Mycobacterium tuberculosis	Mycobacterium tuberculosis (high G+C Gram-positive bacteria)	PRJNA476470	Contig	GCA_003395815.1	GCF_003395815.1	identical	43289	43289
SAMN09566583	1773	1773	Mycobacterium tuberculosis	Mycobacterium tuberculosis (high G+C Gram-positive bacteria)	PRJNA476470	Scaffold	GCA_003395765.1	GCF_003395765.1	identical	42319	42319
SAMN09566581	1773	1773	Mycobacterium tuberculosis	Mycobacterium tuberculosis (high G+C Gram-positive bacteria)	PRJNA476470	Scaffold	GCA_003395755.1	GCF_003395755.1	identical	44981	44981
SAMN09566584	1773	1773	Mycobacterium tuberculosis	Mycobacterium tuberculosis (high G+C Gram-positive bacteria)	PRJNA476470	Scaffold	GCA_003395745.1	GCF_003395745.1	identical	53633	53633
SAMN09566582	1773	1773	Mycobacterium tuberculosis	Mycobacterium tuberculosis (high G+C Gram-positive bacteria)	PRJNA476470	Scaffold	GCA_003395725.1	GCF_003395725.1	identical	49655	49655
SAMN09566585	1773	1773	Mycobacterium tuberculosis	Mycobacterium tuberculosis (high G+C Gram-positive bacteria)	PRJNA476470	Scaffold	GCA_003395695.1	GCF_003395695.1	identical	44184	44184
SAMN09566587	1773	1773	Mycobacterium tuberculosis	Mycobacterium tuberculosis (high G+C Gram-positive bacteria)	PRJNA476470	Scaffold	GCA_003395685.1	GCF_003395685.1	identical	47582	47582
SAMN09566588	1773	1773	Mycobacterium tuberculosis	Mycobacterium tuberculosis (high G+C Gram-positive bacteria)	PRJNA476470	Scaffold	GCA_003395665.1	GCF_003395665.1	identical	51124	51950
SAMN09566594	1773	1773	Mycobacterium tuberculosis	Mycobacterium tuberculosis (high G+C Gram-positive bacteria)	PRJNA476470	Scaffold	GCA_003395645.1	GCF_003395645.1	identical	34660	34660
SAMN09566596	1773	1773	Mycobacterium tuberculosis	Mycobacterium tuberculosis (high G+C Gram-positive bacteria)	PRJNA476470	Scaffold	GCA_003395625.1	GCF_003395625.1	identical	38733	38854
SAMN09566597	1773	1773	Mycobacterium tuberculosis	Mycobacterium tuberculosis (high G+C Gram-positive bacteria)	PRJNA476470	Scaffold	GCA_003395585.1	GCF_003395585.1	identical	49331	49331
SAMN09566599	1773	1773	Mycobacterium tuberculosis	Mycobacterium tuberculosis (high G+C Gram-positive bacteria)	PRJNA476470	Contig	GCA_003395575.1	GCF_003395575.1	identical	43667	43667
SAMN09566595	1773	1773	Mycobacterium tuberculosis	Mycobacterium tuberculosis (high G+C Gram-positive bacteria)	PRJNA476470	Contig	GCA_003395565.1	GCF_003395565.1	identical	41107	41107
SAMN09566603	1773	1773	Mycobacterium tuberculosis	Mycobacterium tuberculosis (high G+C Gram-positive bacteria)	PRJNA476470	Contig	GCA_003395515.1	GCF_003395515.1	identical	24117	24117
SAMN09566604	1773	1773	Mycobacterium tuberculosis	Mycobacterium tuberculosis (high G+C Gram-positive bacteria)	PRJNA476470	Scaffold	GCA_003395505.1	GCF_003395505.1	identical	31740	31740
SAMN09566600	1773	1773	Mycobacterium tuberculosis	Mycobacterium tuberculosis (high G+C Gram-positive bacteria)	PRJNA476470	Scaffold	GCA_003395495.1	GCF_003395495.1	identical	43038	43891
SAMN09566601	1773	1773	Mycobacterium tuberculosis	Mycobacterium tuberculosis (high G+C Gram-positive bacteria)	PRJNA476470	Scaffold	GCA_003395485.1	GCF_003395485.1	identical	43078	43091
SAMN09566611	1773	1773	Mycobacterium tuberculosis	Mycobacterium tuberculosis (high G+C Gram-positive bacteria)	PRJNA476470	Scaffold	GCA_003395375.1	GCF_003395375.1	identical	49337	49337
SAMN09566614	1773	1773	Mycobacterium tuberculosis	Mycobacterium tuberculosis (high G+C Gram-positive bacteria)	PRJNA476470	Contig	GCA_003395345.1	GCF_003395345.1	identical	33731	33731
SAMN09566612	1773	1773	Mycobacterium tuberculosis	Mycobacterium tuberculosis (high G+C Gram-positive bacteria)	PRJNA476470	Scaffold	GCA_003395365.1	GCF_003395365.1	identical	49635	50839
SAMN09566641	1773	1773	Mycobacterium tuberculosis	Mycobacterium tuberculosis (high G+C Gram-positive bacteria)	PRJNA476470	Scaffold	GCA_003394995.1	GCF_003394995.1	identical	44490	44490
SAMN09566615	1773	1773	Mycobacterium tuberculosis	Mycobacterium tuberculosis (high G+C Gram-positive bacteria)	PRJNA476470	Scaffold	GCA_003395315.1	GCF_003395315.1	identical	38562	38562
SAMN09566622	1773	1773	Mycobacterium tuberculosis	Mycobacterium tuberculosis (high G+C Gram-positive bacteria)	PRJNA476470	Contig	GCA_003395305.1	GCF_003395305.1	identical	31220	31220
SAMN09566624	1773	1773	Mycobacterium tuberculosis	Mycobacterium tuberculosis (high G+C Gram-positive bacteria)	PRJNA476470	Scaffold	GCA_003395285.1	GCF_003395285.1	identical	47463	47463
SAMN09566625	1773	1773	Mycobacterium tuberculosis	Mycobacterium tuberculosis (high G+C Gram-positive bacteria)	PRJNA476470	Scaffold	GCA_003395265.1	GCF_003395265.1	identical	41287	41287
SAMN09566627	1773	1773	Mycobacterium tuberculosis	Mycobacterium tuberculosis (high G+C Gram-positive bacteria)	PRJNA476470	Scaffold	GCA_003395235.1	GCF_003395235.1	identical	33637	33637
SAMN09566628	1773	1773	Mycobacterium tuberculosis	Mycobacterium tuberculosis (high G+C Gram-positive bacteria)	PRJNA476470	Contig	GCA_003395225.1	GCF_003395225.1	identical	35303	35303
SAMN09566629	1773	1773	Mycobacterium tuberculosis	Mycobacterium tuberculosis (high G+C Gram-positive bacteria)	PRJNA476470	Contig	GCA_003395195.1	GCF_003395195.1	identical	35920	35920
SAMN09566630	1773	1773	Mycobacterium tuberculosis	Mycobacterium tuberculosis (high G+C Gram-positive bacteria)	PRJNA476470	Contig	GCA_003395175.1	GCF_003395175.1	identical	31731	31731
SAMN09566631	1773	1773	Mycobacterium tuberculosis	Mycobacterium tuberculosis (high G+C Gram-positive bacteria)	PRJNA476470	Scaffold	GCA_003395165.1	GCF_003395165.1	identical	50803	50803
SAMN09566632	1773	1773	Mycobacterium tuberculosis	Mycobacterium tuberculosis (high G+C Gram-positive bacteria)	PRJNA476470	Contig	GCA_003395145.1	GCF_003395145.1	identical	38771	38771
SAMN09566633	1773	1773	Mycobacterium tuberculosis	Mycobacterium tuberculosis (high G+C Gram-positive bacteria)	PRJNA476470	Contig	GCA_003395115.1	GCF_003395115.1	identical	32428	32428
SAMN09566635	1773	1773	Mycobacterium tuberculosis	Mycobacterium tuberculosis (high G+C Gram-positive bacteria)	PRJNA476470	Scaffold	GCA_003395095.1	GCF_003395095.1	identical	43095	43095
SAMN09566636	1773	1773	Mycobacterium tuberculosis	Mycobacterium tuberculosis (high G+C Gram-positive bacteria)	PRJNA476470	Contig	GCA_003395085.1	GCF_003395085.1	identical	39956	39956
SAMN09566637	1773	1773	Mycobacterium tuberculosis	Mycobacterium tuberculosis (high G+C Gram-positive bacteria)	PRJNA476470	Scaffold	GCA_003395065.1	GCF_003395065.1	identical	39956	39956
SAMN09566638	1773	1773	Mycobacterium tuberculosis	Mycobacterium tuberculosis (high G+C Gram-positive bacteria)	PRJNA476470	Scaffold	GCA_003395035.1	GCF_003395035.1	identical	37838	37838
SAMN09566639	1773	1773	Mycobacterium tuberculosis	Mycobacterium tuberculosis (high G+C Gram-positive bacteria)	PRJNA476470	Contig	GCA_003395025.1	GCF_003395025.1	identical	41528	41528
SAMN09566642	1773	1773	Mycobacterium tuberculosis	Mycobacterium tuberculosis (high G+C Gram-positive bacteria)	PRJNA476470	Scaffold	GCA_003394985.1	GCF_003394985.1	identical	38776	38776
SAMN09566645	1773	1773	Mycobacterium tuberculosis	Mycobacterium tuberculosis (high G+C Gram-positive bacteria)	PRJNA476470	Contig	GCA_003394965.1	GCF_003394965.1	identical	30462	30462
SAMN09566532	1773	1773	Mycobacterium tuberculosis	Mycobacterium tuberculosis (high G+C Gram-positive bacteria)	PRJNA476470	Scaffold	GCA_003394915.1	GCF_003394915.1	identical	29963	29963
SAMN09566646	1773	1773	Mycobacterium tuberculosis	Mycobacterium tuberculosis (high G+C Gram-positive bacteria)	PRJNA476470	Contig	GCA_003394925.1	GCF_003394925.1	identical	39956	39956
SAMN09566535	1773	1773	Mycobacterium tuberculosis	Mycobacterium tuberculosis (high G+C Gram-positive bacteria)	PRJNA476470	Scaffold	GCA_003394905.1	GCF_003394905.1	identical	30977	30977
SAMN09566534	1773	1773	Mycobacterium tuberculosis	Mycobacterium tuberculosis (high G+C Gram-positive bacteria)	PRJNA476470	Contig	GCA_003394885.1	GCF_003394885.1	identical	42588	42588
SAMN09566537	1773	1773	Mycobacterium tuberculosis	Mycobacterium tuberculosis (high G+C Gram-positive bacteria)	PRJNA476470	Contig	GCA_003394845.1	GCF_003394845.1	identical	40436	40436
SAMN09566538	1773	1773	Mycobacterium tuberculosis	Mycobacterium tuberculosis (high G+C Gram-positive bacteria)	PRJNA476470	Contig	GCA_003394855.1	GCF_003394855.1	identical	45535	45535
SAMN09566539	1773	1773	Mycobacterium tuberculosis	Mycobacterium tuberculosis (high G+C Gram-positive bacteria)	PRJNA476470	Scaffold	GCA_003394815.1	GCF_003394815.1	identical	53662	53662
SAMN09566543	1773	1773	Mycobacterium tuberculosis	Mycobacterium tuberculosis (high G+C Gram-positive bacteria)	PRJNA476470	Contig	GCA_003394805.1	GCF_003394805.1	identical	41715	41715
SAMN09566545	1773	1773	Mycobacterium tuberculosis	Mycobacterium tuberculosis (high G+C Gram-positive bacteria)	PRJNA476470	Contig	GCA_003394765.1	GCF_003394765.1	identical	42163	42163
SAMN09566555	1773	1773	Mycobacterium tuberculosis	Mycobacterium tuberculosis (high G+C Gram-positive bacteria)	PRJNA476470	Scaffold	GCA_003394735.1	GCF_003394735.1	identical	53048	53659
SAMN09566548	1773	1773	Mycobacterium tuberculosis	Mycobacterium tuberculosis (high G+C Gram-positive bacteria)	PRJNA476470	Contig	GCA_003394775.1	GCF_003394775.1	identical	47547	47547
SAMN09566557	1773	1773	Mycobacterium tuberculosis	Mycobacterium tuberculosis (high G+C Gram-positive bacteria)	PRJNA476470	Scaffold	GCA_003394725.1	GCF_003394725.1	identical	46100	46100
SAMN09566562	1773	1773	Mycobacterium tuberculosis	Mycobacterium tuberculosis (high G+C Gram-positive bacteria)	PRJNA476470	Scaffold	GCA_003394665.1	GCF_003394665.1	identical	38340	38340
SAMN09566568	1773	1773	Mycobacterium tuberculosis	Mycobacterium tuberculosis (high G+C Gram-positive bacteria)	PRJNA476470	Contig	GCA_003394645.1	GCF_003394645.1	identical	32912	32912
SAMN09566558	1773	1773	Mycobacterium tuberculosis	Mycobacterium tuberculosis (high G+C Gram-positive bacteria)	PRJNA476470	Contig	GCA_003394695.1	GCF_003394695.1	identical	39138	39138
SAMN09566560	1773	1773	Mycobacterium tuberculosis	Mycobacterium tuberculosis (high G+C Gram-positive bacteria)	PRJNA476470	Scaffold	GCA_003394655.1	GCF_003394655.1	identical	43153	43153
SAMN09566570	1773	1773	Mycobacterium tuberculosis	Mycobacterium tuberculosis (high G+C Gram-positive bacteria)	PRJNA476470	Scaffold	GCA_003394625.1	GCF_003394625.1	identical	56888	56888
SAMN09566578	1773	1773	Mycobacterium tuberculosis	Mycobacterium tuberculosis (high G+C Gram-positive bacteria)	PRJNA476470	Scaffold	GCA_003394585.1	GCF_003394585.1	identical	51789	53777
SAMN09566586	1773	1773	Mycobacterium tuberculosis	Mycobacterium tuberculosis (high G+C Gram-positive bacteria)	PRJNA476470	Scaffold	GCA_003394575.1	GCF_003394575.1	identical	47637	47637
SAMN09566569	1773	1773	Mycobacterium tuberculosis	Mycobacterium tuberculosis (high G+C Gram-positive bacteria)	PRJNA476470	Scaffold	GCA_003394565.1	GCF_003394565.1	identical	42525	42525
SAMN09566590	1773	1773	Mycobacterium tuberculosis	Mycobacterium tuberculosis (high G+C Gram-positive bacteria)	PRJNA476470	Scaffold	GCA_003394535.1	GCF_003394535.1	identical	47558	47558
SAMN09566589	1773	1773	Mycobacterium tuberculosis	Mycobacterium tuberculosis (high G+C Gram-positive bacteria)	PRJNA476470	Contig	GCA_003394525.1	GCF_003394525.1	identical	51958	51958
SAMN09566591	1773	1773	Mycobacterium tuberculosis	Mycobacterium tuberculosis (high G+C Gram-positive bacteria)	PRJNA476470	Scaffold	GCA_003394485.1	GCF_003394485.1	identical	36735	38557
SAMN09566592	1773	1773	Mycobacterium tuberculosis	Mycobacterium tuberculosis (high G+C Gram-positive bacteria)	PRJNA476470	Scaffold	GCA_003394465.1	GCF_003394465.1	identical	40878	40878
SAMN09566598	1773	1773	Mycobacterium tuberculosis	Mycobacterium tuberculosis (high G+C Gram-positive bacteria)	PRJNA476470	Scaffold	GCA_003394445.1	GCF_003394445.1	identical	42355	42355
SAMN09566593	1773	1773	Mycobacterium tuberculosis	Mycobacterium tuberculosis (high G+C Gram-positive bacteria)	PRJNA476470	Scaffold	GCA_003394455.1	GCF_003394455.1	identical	57351	57574
SAMN09566606	1773	1773	Mycobacterium tuberculosis	Mycobacterium tuberculosis (high G+C Gram-positive bacteria)	PRJNA476470	Scaffold	GCA_003394415.1	GCF_003394415.1	identical	47592	49639
SAMN09566608	1773	1773	Mycobacterium tuberculosis	Mycobacterium tuberculosis (high G+C Gram-positive bacteria)	PRJNA476470	Scaffold	GCA_003394395.1	GCF_003394395.1	identical	47949	47949
SAMN09566602	1773	1773	Mycobacterium tuberculosis	Mycobacterium tuberculosis (high G+C Gram-positive bacteria)	PRJNA476470	Scaffold	GCA_003394385.1	GCF_003394385.1	identical	33702	33702
SAMN09566616	1773	1773	Mycobacterium tuberculosis	Mycobacterium tuberculosis (high G+C Gram-positive bacteria)	PRJNA476470	Scaffold	GCA_003394365.1	GCF_003394365.1	identical	38386	38386
SAMN09566613	1773	1773	Mycobacterium tuberculosis	Mycobacterium tuberculosis (high G+C Gram-positive bacteria)	PRJNA476470	Scaffold	GCA_003394335.1	GCF_003394335.1	identical	45521	45521
SAMN09566617	1773	1773	Mycobacterium tuberculosis	Mycobacterium tuberculosis (high G+C Gram-positive bacteria)	PRJNA476470	Scaffold	GCA_003394315.1	GCF_003394315.1	identical	36645	36645
SAMN09566619	1773	1773	Mycobacterium tuberculosis	Mycobacterium tuberculosis (high G+C Gram-positive bacteria)	PRJNA476470	Scaffold	GCA_003394265.1	GCF_003394265.1	identical	28661	28661
SAMN09566618	1773	1773	Mycobacterium tuberculosis	Mycobacterium tuberculosis (high G+C Gram-positive bacteria)	PRJNA476470	Scaffold	GCA_003394305.1	GCF_003394305.1	identical	43068	43068
SAMN09566621	1773	1773	Mycobacterium tuberculosis	Mycobacterium tuberculosis (high G+C Gram-positive bacteria)	PRJNA476470	Contig	GCA_003394235.1	GCF_003394235.1	identical	37166	37166
SAMN09566623	1773	1773	Mycobacterium tuberculosis	Mycobacterium tuberculosis (high G+C Gram-positive bacteria)	PRJNA476470	Contig	GCA_003394245.1	GCF_003394245.1	identical	34252	34252
SAMN09566626	1773	1773	Mycobacterium tuberculosis	Mycobacterium tuberculosis (high G+C Gram-positive bacteria)	PRJNA476470	Scaffold	GCA_003394225.1	GCF_003394225.1	identical	43051	43051
SAMN09566640	1773	1773	Mycobacterium tuberculosis	Mycobacterium tuberculosis (high G+C Gram-positive bacteria)	PRJNA476470	Contig	GCA_003394165.1	GCF_003394165.1	identical	11709	11709
SAMN09566634	1773	1773	Mycobacterium tuberculosis	Mycobacterium tuberculosis (high G+C Gram-positive bacteria)	PRJNA476470	Contig	GCA_003394175.1	GCF_003394175.1	identical	26340	26340
SAMN09566643	1773	1773	Mycobacterium tuberculosis	Mycobacterium tuberculosis (high G+C Gram-positive bacteria)	PRJNA476470	Contig	GCA_003394145.1	GCF_003394145.1	identical	31441	31441
SAMN09566644	1773	1773	Mycobacterium tuberculosis	Mycobacterium tuberculosis (high G+C Gram-positive bacteria)	PRJNA476470	Scaffold	GCA_003394155.1	GCF_003394155.1	identical	31928	31928
SAMN09566435	1773	1773	Mycobacterium tuberculosis	Mycobacterium tuberculosis (high G+C Gram-positive bacteria)	PRJNA476470	Scaffold	GCA_003394045.1	GCF_003394045.1	identical	38386	38386
SAMN09566436	1773	1773	Mycobacterium tuberculosis	Mycobacterium tuberculosis (high G+C Gram-positive bacteria)	PRJNA476470	Contig	GCA_003394025.1	GCF_003394025.1	identical	40312	40312
SAMN09566434	1773	1773	Mycobacterium tuberculosis	Mycobacterium tuberculosis (high G+C Gram-positive bacteria)	PRJNA476470	Scaffold	GCA_003394035.1	GCF_003394035.1	identical	41753	41753
SAMN09566430	1773	1773	Mycobacterium tuberculosis	Mycobacterium tuberculosis (high G+C Gram-positive bacteria)	PRJNA476470	Contig	GCA_003393955.1	GCF_003393955.1	identical	41643	41643
SAMN09566437	1773	1773	Mycobacterium tuberculosis	Mycobacterium tuberculosis (high G+C Gram-positive bacteria)	PRJNA476470	Scaffold	GCA_003393935.1	GCF_003393935.1	identical	49617	49617
SAMN09566463	1773	1773	Mycobacterium tuberculosis	Mycobacterium tuberculosis (high G+C Gram-positive bacteria)	PRJNA476470	Contig	GCA_003393845.1	GCF_003393845.1	identical	14866	14866
SAMN09566443	1773	1773	Mycobacterium tuberculosis	Mycobacterium tuberculosis (high G+C Gram-positive bacteria)	PRJNA476470	Scaffold	GCA_003393915.1	GCF_003393915.1	identical	43627	43627
SAMN09566451	1773	1773	Mycobacterium tuberculosis	Mycobacterium tuberculosis (high G+C Gram-positive bacteria)	PRJNA476470	Scaffold	GCA_003393885.1	GCF_003393885.1	identical	45389	45389
SAMN09566456	1773	1773	Mycobacterium tuberculosis	Mycobacterium tuberculosis (high G+C Gram-positive bacteria)	PRJNA476470	Scaffold	GCA_003393855.1	GCF_003393855.1	identical	42186	42186
SAMN09566464	1773	1773	Mycobacterium tuberculosis	Mycobacterium tuberculosis (high G+C Gram-positive bacteria)	PRJNA476470	Contig	GCA_003393795.1	GCF_003393795.1	identical	23169	23169
SAMN09566470	1773	1773	Mycobacterium tuberculosis	Mycobacterium tuberculosis (high G+C Gram-positive bacteria)	PRJNA476470	Contig	GCA_003393765.1	GCF_003393765.1	identical	25824	25824
SAMN09566466	1773	1773	Mycobacterium tuberculosis	Mycobacterium tuberculosis (high G+C Gram-positive bacteria)	PRJNA476470	Scaffold	GCA_003393775.1	GCF_003393775.1	identical	34199	34199
SAMN09566467	1773	1773	Mycobacterium tuberculosis	Mycobacterium tuberculosis (high G+C Gram-positive bacteria)	PRJNA476470	Contig	GCA_003393785.1	GCF_003393785.1	identical	44926	44926
SAMN09566485	1773	1773	Mycobacterium tuberculosis	Mycobacterium tuberculosis (high G+C Gram-positive bacteria)	PRJNA476470	Contig	GCA_003393685.1	GCF_003393685.1	identical	15634	15634
SAMN09566422	1773	1773	Mycobacterium tuberculosis	Mycobacterium tuberculosis (high G+C Gram-positive bacteria)	PRJNA476470	Contig	GCA_003393505.1	GCF_003393505.1	identical	5602	5602
SAMN09566473	1773	1773	Mycobacterium tuberculosis	Mycobacterium tuberculosis (high G+C Gram-positive bacteria)	PRJNA476470	Contig	GCA_003393705.1	GCF_003393705.1	identical	28543	28543
SAMN09566471	1773	1773	Mycobacterium tuberculosis	Mycobacterium tuberculosis (high G+C Gram-positive bacteria)	PRJNA476470	Contig	GCA_003393715.1	GCF_003393715.1	identical	36466	36466
SAMN09566477	1773	1773	Mycobacterium tuberculosis	Mycobacterium tuberculosis (high G+C Gram-positive bacteria)	PRJNA476470	Scaffold	GCA_003393695.1	GCF_003393695.1	identical	45386	45386
SAMN09566486	1773	1773	Mycobacterium tuberculosis	Mycobacterium tuberculosis (high G+C Gram-positive bacteria)	PRJNA476470	Scaffold	GCA_003393645.1	GCF_003393645.1	identical	37082	37115
SAMN09566492	1773	1773	Mycobacterium tuberculosis	Mycobacterium tuberculosis (high G+C Gram-positive bacteria)	PRJNA476470	Scaffold	GCA_003393635.1	GCF_003393635.1	identical	49777	49777
SAMN09566494	1773	1773	Mycobacterium tuberculosis	Mycobacterium tuberculosis (high G+C Gram-positive bacteria)	PRJNA476470	Scaffold	GCA_003393625.1	GCF_003393625.1	identical	53642	53642
SAMN09566495	1773	1773	Mycobacterium tuberculosis	Mycobacterium tuberculosis (high G+C Gram-positive bacteria)	PRJNA476470	Scaffold	GCA_003393575.1	GCF_003393575.1	identical	43089	44017
SAMN09566496	1773	1773	Mycobacterium tuberculosis	Mycobacterium tuberculosis (high G+C Gram-positive bacteria)	PRJNA476470	Scaffold	GCA_003393565.1	GCF_003393565.1	identical	36693	36693
SAMN09566497	1773	1773	Mycobacterium tuberculosis	Mycobacterium tuberculosis (high G+C Gram-positive bacteria)	PRJNA476470	Scaffold	GCA_003393555.1	GCF_003393555.1	identical	36584	36584
SAMN09566426	1773	1773	Mycobacterium tuberculosis	Mycobacterium tuberculosis (high G+C Gram-positive bacteria)	PRJNA476470	Contig	GCA_003393485.1	GCF_003393485.1	identical	22241	22241
SAMN09566499	1773	1773	Mycobacterium tuberculosis	Mycobacterium tuberculosis (high G+C Gram-positive bacteria)	PRJNA476470	Scaffold	GCA_003393525.1	GCF_003393525.1	identical	41819	41819
SAMN09566500	1773	1773	Mycobacterium tuberculosis	Mycobacterium tuberculosis (high G+C Gram-positive bacteria)	PRJNA476470	Scaffold	GCA_003393495.1	GCF_003393495.1	identical	41050	41616
SAMN09566431	1773	1773	Mycobacterium tuberculosis	Mycobacterium tuberculosis (high G+C Gram-positive bacteria)	PRJNA476470	Contig	GCA_003393445.1	GCF_003393445.1	identical	27963	27963
SAMN09566432	1773	1773	Mycobacterium tuberculosis	Mycobacterium tuberculosis (high G+C Gram-positive bacteria)	PRJNA476470	Scaffold	GCA_003393435.1	GCF_003393435.1	identical	46901	46901
SAMN09566429	1773	1773	Mycobacterium tuberculosis	Mycobacterium tuberculosis (high G+C Gram-positive bacteria)	PRJNA476470	Scaffold	GCA_003393425.1	GCF_003393425.1	identical	45394	45394
SAMN09566433	1773	1773	Mycobacterium tuberculosis	Mycobacterium tuberculosis (high G+C Gram-positive bacteria)	PRJNA476470	Scaffold	GCA_003393405.1	GCF_003393405.1	identical	41201	41201
SAMN09566438	1773	1773	Mycobacterium tuberculosis	Mycobacterium tuberculosis (high G+C Gram-positive bacteria)	PRJNA476470	Contig	GCA_003393365.1	GCF_003393365.1	identical	36693	36693
SAMN09566441	1773	1773	Mycobacterium tuberculosis	Mycobacterium tuberculosis (high G+C Gram-positive bacteria)	PRJNA476470	Scaffold	GCA_003393345.1	GCF_003393345.1	identical	35748	35748
SAMN09566439	1773	1773	Mycobacterium tuberculosis	Mycobacterium tuberculosis (high G+C Gram-positive bacteria)	PRJNA476470	Scaffold	GCA_003393335.1	GCF_003393335.1	identical	50760	50760
SAMN09566440	1773	1773	Mycobacterium tuberculosis	Mycobacterium tuberculosis (high G+C Gram-positive bacteria)	PRJNA476470	Contig	GCA_003393325.1	GCF_003393325.1	identical	36692	36692
SAMN09566442	1773	1773	Mycobacterium tuberculosis	Mycobacterium tuberculosis (high G+C Gram-positive bacteria)	PRJNA476470	Scaffold	GCA_003393305.1	GCF_003393305.1	identical	45421	47602
SAMN09566444	1773	1773	Mycobacterium tuberculosis	Mycobacterium tuberculosis (high G+C Gram-positive bacteria)	PRJNA476470	Scaffold	GCA_003393275.1	GCF_003393275.1	identical	44857	44857
SAMN09566445	1773	1773	Mycobacterium tuberculosis	Mycobacterium tuberculosis (high G+C Gram-positive bacteria)	PRJNA476470	Scaffold	GCA_003393245.1	GCF_003393245.1	identical	42444	43340
SAMN09566446	1773	1773	Mycobacterium tuberculosis	Mycobacterium tuberculosis (high G+C Gram-positive bacteria)	PRJNA476470	Scaffold	GCA_003393235.1	GCF_003393235.1	identical	44422	47859
SAMN09566452	1773	1773	Mycobacterium tuberculosis	Mycobacterium tuberculosis (high G+C Gram-positive bacteria)	PRJNA476470	Contig	GCA_003393145.1	GCF_003393145.1	identical	16846	16846
SAMN09566447	1773	1773	Mycobacterium tuberculosis	Mycobacterium tuberculosis (high G+C Gram-positive bacteria)	PRJNA476470	Scaffold	GCA_003393225.1	GCF_003393225.1	identical	53672	53672
SAMN09566448	1773	1773	Mycobacterium tuberculosis	Mycobacterium tuberculosis (high G+C Gram-positive bacteria)	PRJNA476470	Scaffold	GCA_003393175.1	GCF_003393175.1	identical	47613	49691
SAMN09566449	1773	1773	Mycobacterium tuberculosis	Mycobacterium tuberculosis (high G+C Gram-positive bacteria)	PRJNA476470	Scaffold	GCA_003393165.1	GCF_003393165.1	identical	46501	49697
SAMN09566450	1773	1773	Mycobacterium tuberculosis	Mycobacterium tuberculosis (high G+C Gram-positive bacteria)	PRJNA476470	Scaffold	GCA_003393155.1	GCF_003393155.1	identical	43321	43321
SAMN09566455	1773	1773	Mycobacterium tuberculosis	Mycobacterium tuberculosis (high G+C Gram-positive bacteria)	PRJNA476470	Contig	GCA_003393085.1	GCF_003393085.1	identical	17458	17458
SAMN09566453	1773	1773	Mycobacterium tuberculosis	Mycobacterium tuberculosis (high G+C Gram-positive bacteria)	PRJNA476470	Contig	GCA_003393105.1	GCF_003393105.1	identical	36693	36693
SAMN09566457	1773	1773	Mycobacterium tuberculosis	Mycobacterium tuberculosis (high G+C Gram-positive bacteria)	PRJNA476470	Contig	GCA_003393035.1	GCF_003393035.1	identical	16466	16466
SAMN09566454	1773	1773	Mycobacterium tuberculosis	Mycobacterium tuberculosis (high G+C Gram-positive bacteria)	PRJNA476470	Scaffold	GCA_003393095.1	GCF_003393095.1	identical	63544	63544
SAMN09566458	1773	1773	Mycobacterium tuberculosis	Mycobacterium tuberculosis (high G+C Gram-positive bacteria)	PRJNA476470	Contig	GCA_003393025.1	GCF_003393025.1	identical	19232	19232
SAMN09566459	1773	1773	Mycobacterium tuberculosis	Mycobacterium tuberculosis (high G+C Gram-positive bacteria)	PRJNA476470	Contig	GCA_003393015.1	GCF_003393015.1	identical	22718	22718
SAMN09566460	1773	1773	Mycobacterium tuberculosis	Mycobacterium tuberculosis (high G+C Gram-positive bacteria)	PRJNA476470	Scaffold	GCA_003393005.1	GCF_003393005.1	identical	29101	29798
SAMN09566468	1773	1773	Mycobacterium tuberculosis	Mycobacterium tuberculosis (high G+C Gram-positive bacteria)	PRJNA476470	Contig	GCA_003392925.1	GCF_003392925.1	identical	10719	10719
SAMN09566465	1773	1773	Mycobacterium tuberculosis	Mycobacterium tuberculosis (high G+C Gram-positive bacteria)	PRJNA476470	Contig	GCA_003392945.1	GCF_003392945.1	identical	25632	25632
SAMN09566469	1773	1773	Mycobacterium tuberculosis	Mycobacterium tuberculosis (high G+C Gram-positive bacteria)	PRJNA476470	Contig	GCA_003392915.1	GCF_003392915.1	identical	17547	17547
SAMN09566461	1773	1773	Mycobacterium tuberculosis	Mycobacterium tuberculosis (high G+C Gram-positive bacteria)	PRJNA476470	Scaffold	GCA_003392965.1	GCF_003392965.1	identical	39023	39023
SAMN09566472	1773	1773	Mycobacterium tuberculosis	Mycobacterium tuberculosis (high G+C Gram-positive bacteria)	PRJNA476470	Contig	GCA_003392895.1	GCF_003392895.1	identical	26588	26588
SAMN09566474	1773	1773	Mycobacterium tuberculosis	Mycobacterium tuberculosis (high G+C Gram-positive bacteria)	PRJNA476470	Scaffold	GCA_003392865.1	GCF_003392865.1	identical	30326	30326
SAMN09566475	1773	1773	Mycobacterium tuberculosis	Mycobacterium tuberculosis (high G+C Gram-positive bacteria)	PRJNA476470	Scaffold	GCA_003392855.1	GCF_003392855.1	identical	43088	43088
SAMN09566476	1773	1773	Mycobacterium tuberculosis	Mycobacterium tuberculosis (high G+C Gram-positive bacteria)	PRJNA476470	Scaffold	GCA_003392845.1	GCF_003392845.1	identical	49672	55084
SAMN09566478	1773	1773	Mycobacterium tuberculosis	Mycobacterium tuberculosis (high G+C Gram-positive bacteria)	PRJNA476470	Scaffold	GCA_003392815.1	GCF_003392815.1	identical	35922	35922
SAMN09566480	1773	1773	Mycobacterium tuberculosis	Mycobacterium tuberculosis (high G+C Gram-positive bacteria)	PRJNA476470	Contig	GCA_003392775.1	GCF_003392775.1	identical	29483	29483
SAMN09566481	1773	1773	Mycobacterium tuberculosis	Mycobacterium tuberculosis (high G+C Gram-positive bacteria)	PRJNA476470	Contig	GCA_003392765.1	GCF_003392765.1	identical	29599	29599
SAMN09566479	1773	1773	Mycobacterium tuberculosis	Mycobacterium tuberculosis (high G+C Gram-positive bacteria)	PRJNA476470	Scaffold	GCA_003392785.1	GCF_003392785.1	identical	36693	36693
SAMN09566482	1773	1773	Mycobacterium tuberculosis	Mycobacterium tuberculosis (high G+C Gram-positive bacteria)	PRJNA476470	Contig	GCA_003392745.1	GCF_003392745.1	identical	47536	47536
SAMN09566484	1773	1773	Mycobacterium tuberculosis	Mycobacterium tuberculosis (high G+C Gram-positive bacteria)	PRJNA476470	Contig	GCA_003392685.1	GCF_003392685.1	identical	33697	33697
SAMN09566488	1773	1773	Mycobacterium tuberculosis	Mycobacterium tuberculosis (high G+C Gram-positive bacteria)	PRJNA476470	Contig	GCA_003392675.1	GCF_003392675.1	identical	22364	22364
SAMN09566483	1773	1773	Mycobacterium tuberculosis	Mycobacterium tuberculosis (high G+C Gram-positive bacteria)	PRJNA476470	Scaffold	GCA_003392695.1	GCF_003392695.1	identical	35887	35887
SAMN09566489	1773	1773	Mycobacterium tuberculosis	Mycobacterium tuberculosis (high G+C Gram-positive bacteria)	PRJNA476470	Contig	GCA_003392665.1	GCF_003392665.1	identical	27186	27186
SAMN09566491	1773	1773	Mycobacterium tuberculosis	Mycobacterium tuberculosis (high G+C Gram-positive bacteria)	PRJNA476470	Scaffold	GCA_003392605.1	GCF_003392605.1	identical	46161	46161
SAMN09566490	1773	1773	Mycobacterium tuberculosis	Mycobacterium tuberculosis (high G+C Gram-positive bacteria)	PRJNA476470	Scaffold	GCA_003392615.1	GCF_003392615.1	identical	31740	31740
SAMN09566498	1773	1773	Mycobacterium tuberculosis	Mycobacterium tuberculosis (high G+C Gram-positive bacteria)	PRJNA476470	Scaffold	GCA_003392585.1	GCF_003392585.1	identical	53022	53096
SAMN09566493	1773	1773	Mycobacterium tuberculosis	Mycobacterium tuberculosis (high G+C Gram-positive bacteria)	PRJNA476470	Scaffold	GCA_003392595.1	GCF_003392595.1	identical	45585	45585
SAMN09566403	1773	1773	Mycobacterium tuberculosis	Mycobacterium tuberculosis (high G+C Gram-positive bacteria)	PRJNA476470	Contig	GCA_003392405.1	GCF_003392405.1	identical	18723	18723
SAMN09566392	1773	1773	Mycobacterium tuberculosis	Mycobacterium tuberculosis (high G+C Gram-positive bacteria)	PRJNA476470	Contig	GCA_003392545.1	GCF_003392545.1	identical	32123	32123
SAMN09566388	1773	1773	Mycobacterium tuberculosis	Mycobacterium tuberculosis (high G+C Gram-positive bacteria)	PRJNA476470	Scaffold	GCA_003392535.1	GCF_003392535.1	identical	37202	37202
SAMN09566391	1773	1773	Mycobacterium tuberculosis	Mycobacterium tuberculosis (high G+C Gram-positive bacteria)	PRJNA476470	Scaffold	GCA_003392525.1	GCF_003392525.1	identical	35008	35008
SAMN09566394	1773	1773	Mycobacterium tuberculosis	Mycobacterium tuberculosis (high G+C Gram-positive bacteria)	PRJNA476470	Contig	GCA_003392495.1	GCF_003392495.1	identical	30405	30405
SAMN09566400	1773	1773	Mycobacterium tuberculosis	Mycobacterium tuberculosis (high G+C Gram-positive bacteria)	PRJNA476470	Scaffold	GCA_003392415.1	GCF_003392415.1	identical	32726	32726
SAMN09566396	1773	1773	Mycobacterium tuberculosis	Mycobacterium tuberculosis (high G+C Gram-positive bacteria)	PRJNA476470	Scaffold	GCA_003392485.1	GCF_003392485.1	identical	58981	61030
SAMN09566398	1773	1773	Mycobacterium tuberculosis	Mycobacterium tuberculosis (high G+C Gram-positive bacteria)	PRJNA476470	Scaffold	GCA_003392435.1	GCF_003392435.1	identical	43601	43601
SAMN09566397	1773	1773	Mycobacterium tuberculosis	Mycobacterium tuberculosis (high G+C Gram-positive bacteria)	PRJNA476470	Scaffold	GCA_003392425.1	GCF_003392425.1	identical	49561	49561
SAMN09566406	1773	1773	Mycobacterium tuberculosis	Mycobacterium tuberculosis (high G+C Gram-positive bacteria)	PRJNA476470	Scaffold	GCA_003392345.1	GCF_003392345.1	identical	38124	38124
SAMN09566405	1773	1773	Mycobacterium tuberculosis	Mycobacterium tuberculosis (high G+C Gram-positive bacteria)	PRJNA476470	Contig	GCA_003392355.1	GCF_003392355.1	identical	21043	21043
SAMN09566415	1773	1773	Mycobacterium tuberculosis	Mycobacterium tuberculosis (high G+C Gram-positive bacteria)	PRJNA476470	Contig	GCA_003392305.1	GCF_003392305.1	identical	11100	11100
SAMN09566414	1773	1773	Mycobacterium tuberculosis	Mycobacterium tuberculosis (high G+C Gram-positive bacteria)	PRJNA476470	Contig	GCA_003392335.1	GCF_003392335.1	identical	41448	41448
SAMN09566416	1773	1773	Mycobacterium tuberculosis	Mycobacterium tuberculosis (high G+C Gram-positive bacteria)	PRJNA476470	Scaffold	GCA_003392285.1	GCF_003392285.1	identical	39766	39798
SAMN09566410	1773	1773	Mycobacterium tuberculosis	Mycobacterium tuberculosis (high G+C Gram-positive bacteria)	PRJNA476470	Scaffold	GCA_003392105.1	GCF_003392105.1	identical	34689	33596
SAMN09566417	1773	1773	Mycobacterium tuberculosis	Mycobacterium tuberculosis (high G+C Gram-positive bacteria)	PRJNA476470	Contig	GCA_003392275.1	GCF_003392275.1	identical	35028	35028
SAMN09566421	1773	1773	Mycobacterium tuberculosis	Mycobacterium tuberculosis (high G+C Gram-positive bacteria)	PRJNA476470	Contig	GCA_003392255.1	GCF_003392255.1	identical	24340	24340
SAMN09566389	1773	1773	Mycobacterium tuberculosis	Mycobacterium tuberculosis (high G+C Gram-positive bacteria)	PRJNA476470	Scaffold	GCA_003392245.1	GCF_003392245.1	identical	41291	41680
SAMN09566390	1773	1773	Mycobacterium tuberculosis	Mycobacterium tuberculosis (high G+C Gram-positive bacteria)	PRJNA476470	Contig	GCA_003392225.1	GCF_003392225.1	identical	34141	34141
SAMN09566395	1773	1773	Mycobacterium tuberculosis	Mycobacterium tuberculosis (high G+C Gram-positive bacteria)	PRJNA476470	Contig	GCA_003392205.1	GCF_003392205.1	identical	28872	28872
SAMN09566399	1773	1773	Mycobacterium tuberculosis	Mycobacterium tuberculosis (high G+C Gram-positive bacteria)	PRJNA476470	Contig	GCA_003392165.1	GCF_003392165.1	identical	35431	35431
SAMN09566408	1773	1773	Mycobacterium tuberculosis	Mycobacterium tuberculosis (high G+C Gram-positive bacteria)	PRJNA476470	Scaffold	GCA_003392155.1	GCF_003392155.1	identical	46160	46160
SAMN09566409	1773	1773	Mycobacterium tuberculosis	Mycobacterium tuberculosis (high G+C Gram-positive bacteria)	PRJNA476470	Scaffold	GCA_003392135.1	GCF_003392135.1	identical	53033	53033
SAMN09566411	1773	1773	Mycobacterium tuberculosis	Mycobacterium tuberculosis (high G+C Gram-positive bacteria)	PRJNA476470	Scaffold	GCA_003392095.1	GCF_003392095.1	identical	35984	35984
SAMN09566418	1773	1773	Mycobacterium tuberculosis	Mycobacterium tuberculosis (high G+C Gram-positive bacteria)	PRJNA476470	Contig	GCA_003392075.1	GCF_003392075.1	identical	33797	33797
SAMN09566420	1773	1773	Mycobacterium tuberculosis	Mycobacterium tuberculosis (high G+C Gram-positive bacteria)	PRJNA476470	Scaffold	GCA_003392005.1	GCF_003392005.1	identical	22158	22158
SAMN09566419	1773	1773	Mycobacterium tuberculosis	Mycobacterium tuberculosis (high G+C Gram-positive bacteria)	PRJNA476470	Scaffold	GCA_003392065.1	GCF_003392065.1	identical	49494	49494
SAMN09566423	1773	1773	Mycobacterium tuberculosis	Mycobacterium tuberculosis (high G+C Gram-positive bacteria)	PRJNA476470	Contig	GCA_003392025.1	GCF_003392025.1	identical	38302	38302
SAMN09566425	1773	1773	Mycobacterium tuberculosis	Mycobacterium tuberculosis (high G+C Gram-positive bacteria)	PRJNA476470	Scaffold	GCA_003391985.1	GCF_003391985.1	identical	53031	53031
SAMN09566428	1773	1773	Mycobacterium tuberculosis	Mycobacterium tuberculosis (high G+C Gram-positive bacteria)	PRJNA476470	Scaffold	GCA_003391995.1	GCF_003391995.1	identical	38878	38878
SAMN09566427	1773	1773	Mycobacterium tuberculosis	Mycobacterium tuberculosis (high G+C Gram-positive bacteria)	PRJNA476470	Contig	GCA_003391945.1	GCF_003391945.1	identical	36623	36623
SAMN09566424	1773	1773	Mycobacterium tuberculosis	Mycobacterium tuberculosis (high G+C Gram-positive bacteria)	PRJNA476470	Scaffold	GCA_003391955.1	GCF_003391955.1	identical	38894	38894
SAMN09566393	1773	1773	Mycobacterium tuberculosis	Mycobacterium tuberculosis (high G+C Gram-positive bacteria)	PRJNA476470	Scaffold	GCA_003391805.1	GCF_003391805.1	identical	44257	44257
SAMN08437161	1773	1773	Mycobacterium tuberculosis	Mycobacterium tuberculosis (high G+C Gram-positive bacteria)	PRJNA311193	Scaffold	GCA_003383395.1	GCF_003383395.1	identical	186371	186371
SAMN08438036	1773	1773	Mycobacterium tuberculosis	Mycobacterium tuberculosis (high G+C Gram-positive bacteria)	PRJNA311193	Scaffold	GCA_003383535.1	GCF_003383535.1	identical	136916	136916
SAMN08437990	1773	1773	Mycobacterium tuberculosis	Mycobacterium tuberculosis (high G+C Gram-positive bacteria)	PRJNA311193	Contig	GCA_003383495.1	GCF_003383495.1	identical	136732	136732
SAMN08437989	1773	1773	Mycobacterium tuberculosis	Mycobacterium tuberculosis (high G+C Gram-positive bacteria)	PRJNA311193	Contig	GCA_003383475.1	GCF_003383475.1	identical	186838	186838
SAMN08437228	1773	1773	Mycobacterium tuberculosis	Mycobacterium tuberculosis (high G+C Gram-positive bacteria)	PRJNA311193	Scaffold	GCA_003383465.1	GCF_003383465.1	identical	166598	196501
SAMN08437188	1773	1773	Mycobacterium tuberculosis	Mycobacterium tuberculosis (high G+C Gram-positive bacteria)	PRJNA311193	Contig	GCA_003383415.1	GCF_003383415.1	identical	175059	175059
SAMN08437162	1773	1773	Mycobacterium tuberculosis	Mycobacterium tuberculosis (high G+C Gram-positive bacteria)	PRJNA311193	Scaffold	GCA_003383385.1	GCF_003383385.1	identical	125189	125189
SAMN08437144	1773	1773	Mycobacterium tuberculosis	Mycobacterium tuberculosis (high G+C Gram-positive bacteria)	PRJNA311193	Scaffold	GCA_003383375.1	GCF_003383375.1	identical	134584	146062
SAMN08436884	1773	1773	Mycobacterium tuberculosis	Mycobacterium tuberculosis (high G+C Gram-positive bacteria)	PRJNA311193	Scaffold	GCA_003383325.1	GCF_003383325.1	identical	159252	159252
SAMN08432978	1773	1773	Mycobacterium tuberculosis	Mycobacterium tuberculosis (high G+C Gram-positive bacteria)	PRJNA311193	Contig	GCA_003383245.1	GCF_003383245.1	identical	152447	152447
SAMN08436883	1773	1773	Mycobacterium tuberculosis	Mycobacterium tuberculosis (high G+C Gram-positive bacteria)	PRJNA311193	Contig	GCA_003383315.1	GCF_003383315.1	identical	159984	159984
SAMN08432985	1773	1773	Mycobacterium tuberculosis	Mycobacterium tuberculosis (high G+C Gram-positive bacteria)	PRJNA311193	Contig	GCA_003383305.1	GCF_003383305.1	identical	195937	195937
SAMN08432975	1773	1773	Mycobacterium tuberculosis	Mycobacterium tuberculosis (high G+C Gram-positive bacteria)	PRJNA311193	Scaffold	GCA_003383265.1	GCF_003383265.1	identical	171894	183282
SAMN08432976	1773	1773	Mycobacterium tuberculosis	Mycobacterium tuberculosis (high G+C Gram-positive bacteria)	PRJNA311193	Scaffold	GCA_003383255.1	GCF_003383255.1	identical	187114	187114
SAMN08432968	1773	1773	Mycobacterium tuberculosis	Mycobacterium tuberculosis (high G+C Gram-positive bacteria)	PRJNA311193	Scaffold	GCA_003383185.1	GCF_003383185.1	identical	90487	90487
SAMN08432974	1773	1773	Mycobacterium tuberculosis	Mycobacterium tuberculosis (high G+C Gram-positive bacteria)	PRJNA311193	Contig	GCA_003383205.1	GCF_003383205.1	identical	152061	152061
SAMN08432487	1773	1773	Mycobacterium tuberculosis	Mycobacterium tuberculosis (high G+C Gram-positive bacteria)	PRJNA311193	Contig	GCA_003383135.1	GCF_003383135.1	identical	174970	174970
SAMN08432953	1773	1773	Mycobacterium tuberculosis	Mycobacterium tuberculosis (high G+C Gram-positive bacteria)	PRJNA311193	Contig	GCA_003383145.1	GCF_003383145.1	identical	148461	148461
SAMN08432322	1773	1773	Mycobacterium tuberculosis	Mycobacterium tuberculosis (high G+C Gram-positive bacteria)	PRJNA311193	Contig	GCA_003383125.1	GCF_003383125.1	identical	152411	152411
SAMN04491053	1773	1773	Mycobacterium tuberculosis	Mycobacterium tuberculosis (high G+C Gram-positive bacteria)	PRJNA311584	Contig	GCA_003326145.1	GCF_003326145.1	identical	152411	152411
SAMN09477757	1773	1773	Mycobacterium tuberculosis	Mycobacterium tuberculosis (high G+C Gram-positive bacteria)	PRJNA477719	Contig	GCA_003311705.1	GCF_003311705.1	identical	132779	132779
SAMN08973501	1773	1773	Mycobacterium tuberculosis	Mycobacterium tuberculosis (high G+C Gram-positive bacteria)	PRJNA453104	Complete Genome	GCA_003293655.1	GCF_003293655.1	identical	4359659	4359659
SAMN06292067	1773	1773	Mycobacterium tuberculosis	Mycobacterium tuberculosis (high G+C Gram-positive bacteria)	PRJNA369711	Complete Genome	GCA_003287185.1	GCF_003287185.1	identical	4406346	4406346
SAMN06292065	1773	1773	Mycobacterium tuberculosis	Mycobacterium tuberculosis (high G+C Gram-positive bacteria)	PRJNA369711	Complete Genome	GCA_003287165.1	GCF_003287165.1	identical	4418796	4418796
SAMN06292590	1773	1773	Mycobacterium tuberculosis	Mycobacterium tuberculosis (high G+C Gram-positive bacteria)	PRJNA369711	Complete Genome	GCA_003287145.1	GCF_003287145.1	identical	4413214	4413214
SAMN06292592	1773	1773	Mycobacterium tuberculosis	Mycobacterium tuberculosis (high G+C Gram-positive bacteria)	PRJNA369711	Complete Genome	GCA_003287125.1	GCF_003287125.1	identical	4416938	4416938
SAMN07572166	1773	83332	Mycobacterium tuberculosis	Mycobacterium tuberculosis H37Rv (high G+C Gram-positive bacteria)	PRJNA400496	Contig	GCA_003266045.1	GCF_003266045.1	identical	66497	66497
SAMN09453176	1773	1773	Mycobacterium tuberculosis	Mycobacterium tuberculosis (high G+C Gram-positive bacteria)	PRJNA476697	Complete Genome	GCA_003265005.1	GCF_003265005.1	identical	4418559	4418559
SAMN08737676	1773	1765	Mycobacterium tuberculosis	Mycobacterium tuberculosis variant bovis (high G+C Gram-positive bacteria)	PRJNA438992	Scaffold	GCA_003027875.2	GCF_003027875.2	identical	101330	130737
SAMN08741620	1773	194542	Mycobacterium tuberculosis	Mycobacterium tuberculosis variant pinnipedii (high G+C Gram-positive bacteria)	PRJNA439165	Scaffold	GCA_003027895.2	GCF_003027895.2	identical	65266	70672
SAMN08741066	1773	1765	Mycobacterium tuberculosis	Mycobacterium tuberculosis variant bovis (high G+C Gram-positive bacteria)	PRJNA439018	Scaffold	GCA_003027855.2	GCF_003027855.2	identical	84123	84123
SAMN08767991	1773	194542	Mycobacterium tuberculosis	Mycobacterium tuberculosis variant pinnipedii (high G+C Gram-positive bacteria)	PRJNA442753	Scaffold	GCA_003027795.2	GCF_003027795.2	identical	68061	82212
SAMN08765497	1773	1773	Mycobacterium tuberculosis	Mycobacterium tuberculosis (high G+C Gram-positive bacteria)	PRJNA439387	Chromosome	GCA_003129545.1	GCF_003129545.1	identical	82224	4408432
SAMN08687167	1773	1773	Mycobacterium tuberculosis	Mycobacterium tuberculosis (high G+C Gram-positive bacteria)	PRJNA437916	Contig	GCA_003049355.1	GCF_003049355.1	identical	62013	62013
SAMN08687018	1773	1773	Mycobacterium tuberculosis	Mycobacterium tuberculosis (high G+C Gram-positive bacteria)	PRJNA437898	Contig	GCA_003049325.1	GCF_003049325.1	identical	72233	72233
SAMN08686298	1773	1773	Mycobacterium tuberculosis	Mycobacterium tuberculosis (high G+C Gram-positive bacteria)	PRJNA437869	Contig	GCA_003049285.1	GCF_003049285.1	identical	70288	70288
SAMN08685597	1773	1773	Mycobacterium tuberculosis	Mycobacterium tuberculosis (high G+C Gram-positive bacteria)	PRJNA437848	Contig	GCA_003049265.1	GCF_003049265.1	identical	58956	58956
SAMN08685515	1773	1773	Mycobacterium tuberculosis	Mycobacterium tuberculosis (high G+C Gram-positive bacteria)	PRJNA437844	Contig	GCA_003049245.1	GCF_003049245.1	identical	50254	50254
SAMN08684024	1773	1773	Mycobacterium tuberculosis	Mycobacterium tuberculosis (high G+C Gram-positive bacteria)	PRJNA437773	Contig	GCA_003049225.1	GCF_003049225.1	identical	58437	58437
SAMN08684023	1773	1773	Mycobacterium tuberculosis	Mycobacterium tuberculosis (high G+C Gram-positive bacteria)	PRJNA437771	Contig	GCA_003049195.1	GCF_003049195.1	identical	53927	53927
SAMN08794918	1773	1773	Mycobacterium tuberculosis	Mycobacterium tuberculosis (high G+C Gram-positive bacteria)	PRJNA445659	Chromosome	GCA_003044235.1	GCF_003044235.1	identical	82508	4394577
SAMN07703428	1773	1773	Mycobacterium tuberculosis	Mycobacterium tuberculosis (high G+C Gram-positive bacteria)	PRJNA412260	Contig	GCA_003031175.1	GCF_003031175.1	identical	2293464	2293464
SAMN07703426	1773	1773	Mycobacterium tuberculosis	Mycobacterium tuberculosis (high G+C Gram-positive bacteria)	PRJNA412260	Scaffold	GCA_003031165.1	GCF_003031165.1	identical	2293494	2293494
SAMN07703425	1773	1773	Mycobacterium tuberculosis	Mycobacterium tuberculosis (high G+C Gram-positive bacteria)	PRJNA412260	Contig	GCA_003031135.1	GCF_003031135.1	identical	2293561	2293561
SAMN07703424	1773	1773	Mycobacterium tuberculosis	Mycobacterium tuberculosis (high G+C Gram-positive bacteria)	PRJNA412260	Scaffold	GCA_003031075.1	GCF_003031075.1	identical	2293440	2293440
SAMN07703427	1773	1773	Mycobacterium tuberculosis	Mycobacterium tuberculosis (high G+C Gram-positive bacteria)	PRJNA412260	Contig	GCA_003031065.1	GCF_003031065.1	identical	2293438	2293438
SAMN08637795	1773	1773	Mycobacterium tuberculosis	Mycobacterium tuberculosis (high G+C Gram-positive bacteria)	PRJNA437046	Contig	GCA_003010435.1	GCF_003010435.1	identical	59829	59829
SAMN07414819	1773	1773	Mycobacterium tuberculosis	Mycobacterium tuberculosis (high G+C Gram-positive bacteria)	PRJNA395786	Complete Genome	GCA_003006135.1	GCF_003006135.1	identical	4413712	4413712
SAMN07414820	1773	1773	Mycobacterium tuberculosis	Mycobacterium tuberculosis (high G+C Gram-positive bacteria)	PRJNA395787	Complete Genome	GCA_003006115.1	GCF_003006115.1	identical	4413669	4413669
SAMN06462277	1773	33894	Mycobacterium tuberculosis	Mycobacterium tuberculosis variant africanum (high G+C Gram-positive bacteria)	PRJNA377261	Scaffold	GCA_002982335.1	GCF_002982335.1	identical	88847	101906
SAMN06462278	1773	1765	Mycobacterium tuberculosis	Mycobacterium tuberculosis variant bovis (high G+C Gram-positive bacteria)	PRJNA377261	Scaffold	GCA_002982285.1	GCF_002982285.1	identical	9930	19638
SAMN06462281	1773	194542	Mycobacterium tuberculosis	Mycobacterium tuberculosis variant pinnipedii (high G+C Gram-positive bacteria)	PRJNA377261	Scaffold	GCA_002982275.1	GCF_002982275.1	identical	51414	113505
SAMN06462280	1773	1806	Mycobacterium tuberculosis	Mycobacterium tuberculosis variant microti (high G+C Gram-positive bacteria)	PRJNA377261	Scaffold	GCA_002982215.1	GCF_002982215.1	identical	27952	27952
SAMN06462279	1773	115862	Mycobacterium tuberculosis	Mycobacterium tuberculosis variant caprae (high G+C Gram-positive bacteria)	PRJNA377261	Scaffold	GCA_002982225.1	GCF_002982225.1	identical	80893	98715
SAMN08321035	1773	1765	Mycobacterium tuberculosis	Mycobacterium tuberculosis variant bovis (high G+C Gram-positive bacteria)	PRJNA428763	Contig	GCA_002976355.1	GCF_002976355.1	identical	4328040	4328040
SAMN08321055	1773	1765	Mycobacterium tuberculosis	Mycobacterium tuberculosis variant bovis (high G+C Gram-positive bacteria)	PRJNA428763	Contig	GCA_002976335.1	GCF_002976335.1	identical	1338840	1338840
SAMN08321046	1773	1765	Mycobacterium tuberculosis	Mycobacterium tuberculosis variant bovis (high G+C Gram-positive bacteria)	PRJNA428763	Contig	GCA_002976375.1	GCF_002976375.1	identical	4334518	4334518
SAMN08321029	1773	1765	Mycobacterium tuberculosis	Mycobacterium tuberculosis variant bovis (high G+C Gram-positive bacteria)	PRJNA428763	Contig	GCA_002976295.1	GCF_002976295.1	identical	1509661	1509661
SAMN08321034	1773	1765	Mycobacterium tuberculosis	Mycobacterium tuberculosis variant bovis (high G+C Gram-positive bacteria)	PRJNA428763	Complete Genome	GCA_002975475.1	GCF_002975475.1	identical	4355637	4355637
SAMN08462824	1773	1773	Mycobacterium tuberculosis	Mycobacterium tuberculosis (high G+C Gram-positive bacteria)	PRJNA432837	Chromosome	GCA_002946495.1	GCF_002946495.1	identical	82839	4399460
SAMN07236903	1773	1773	Mycobacterium tuberculosis	Mycobacterium tuberculosis (high G+C Gram-positive bacteria)	PRJNA390291	Contig	GCA_002939665.1	GCF_002939665.1	identical	221809	221809
SAMN07236904	1773	1773	Mycobacterium tuberculosis	Mycobacterium tuberculosis (high G+C Gram-positive bacteria)	PRJNA390291	Scaffold	GCA_002939645.1	GCF_002939645.1	identical	258931	258931
SAMN07236905	1773	1773	Mycobacterium tuberculosis	Mycobacterium tuberculosis (high G+C Gram-positive bacteria)	PRJNA390291	Scaffold	GCA_002939625.1	GCF_002939625.1	identical	167238	201557
SAMN07236908	1773	1773	Mycobacterium tuberculosis	Mycobacterium tuberculosis (high G+C Gram-positive bacteria)	PRJNA390291	Scaffold	GCA_002939605.1	GCF_002939605.1	identical	121706	121706
SAMN07236906	1773	1773	Mycobacterium tuberculosis	Mycobacterium tuberculosis (high G+C Gram-positive bacteria)	PRJNA390291	Scaffold	GCA_002939585.1	GCF_002939585.1	identical	158334	169565
SAMN07236907	1773	1773	Mycobacterium tuberculosis	Mycobacterium tuberculosis (high G+C Gram-positive bacteria)	PRJNA390291	Scaffold	GCA_002939565.1	GCF_002939565.1	identical	258536	258536
SAMN07236909	1773	1773	Mycobacterium tuberculosis	Mycobacterium tuberculosis (high G+C Gram-positive bacteria)	PRJNA390291	Scaffold	GCA_002939545.1	GCF_002939545.1	identical	158484	158484
SAMN07236911	1773	1773	Mycobacterium tuberculosis	Mycobacterium tuberculosis (high G+C Gram-positive bacteria)	PRJNA390291	Scaffold	GCA_002939505.1	GCF_002939505.1	identical	203291	203291
SAMN07236910	1773	1773	Mycobacterium tuberculosis	Mycobacterium tuberculosis (high G+C Gram-positive bacteria)	PRJNA390291	Contig	GCA_002939465.1	GCF_002939465.1	identical	258814	258814
SAMN08386658	1773	1773	Mycobacterium tuberculosis	Mycobacterium tuberculosis (high G+C Gram-positive bacteria)	PRJNA311584	Contig	GCA_002915215.1	GCF_002915215.1	identical	186838	186838
SAMN08199276	1773	1773	Mycobacterium tuberculosis	Mycobacterium tuberculosis (high G+C Gram-positive bacteria)	PRJNA422870	Complete Genome	GCA_002886225.1	GCF_002886225.1	identical	4411508	4411508
SAMN03267964	1773	1773	Mycobacterium tuberculosis	Mycobacterium tuberculosis (high G+C Gram-positive bacteria)	PRJNA270656	Scaffold	GCA_002890415.1	GCF_002890415.1	identical	16120	39768
SAMN08199348	1773	1773	Mycobacterium tuberculosis	Mycobacterium tuberculosis (high G+C Gram-positive bacteria)	PRJNA422870	Complete Genome	GCA_002887335.1	GCF_002887335.1	identical	4411446	4411446
SAMN08199306	1773	1773	Mycobacterium tuberculosis	Mycobacterium tuberculosis (high G+C Gram-positive bacteria)	PRJNA422870	Complete Genome	GCA_002887255.1	GCF_002887255.1	identical	4411463	4411463
SAMN08199303	1773	1773	Mycobacterium tuberculosis	Mycobacterium tuberculosis (high G+C Gram-positive bacteria)	PRJNA422870	Complete Genome	GCA_002887145.1	GCF_002887145.1	identical	4411469	4411469
SAMN08199267	1773	1773	Mycobacterium tuberculosis	Mycobacterium tuberculosis (high G+C Gram-positive bacteria)	PRJNA422870	Complete Genome	GCA_002887065.1	GCF_002887065.1	identical	4411469	4411469
SAMN08199265	1773	1773	Mycobacterium tuberculosis	Mycobacterium tuberculosis (high G+C Gram-positive bacteria)	PRJNA422870	Complete Genome	GCA_002886945.1	GCF_002886945.1	identical	4411443	4411443
SAMN08199268	1773	1773	Mycobacterium tuberculosis	Mycobacterium tuberculosis (high G+C Gram-positive bacteria)	PRJNA422870	Complete Genome	GCA_002886865.1	GCF_002886865.1	identical	4411478	4411478
SAMN08199271	1773	1773	Mycobacterium tuberculosis	Mycobacterium tuberculosis (high G+C Gram-positive bacteria)	PRJNA422870	Complete Genome	GCA_002886775.1	GCF_002886775.1	identical	4411510	4411510
SAMN08199347	1773	1773	Mycobacterium tuberculosis	Mycobacterium tuberculosis (high G+C Gram-positive bacteria)	PRJNA422870	Complete Genome	GCA_002886685.1	GCF_002886685.1	identical	4411526	4411526
SAMN08199266	1773	1773	Mycobacterium tuberculosis	Mycobacterium tuberculosis (high G+C Gram-positive bacteria)	PRJNA422870	Complete Genome	GCA_002886585.1	GCF_002886585.1	identical	4411519	4411519
SAMN08199277	1773	1773	Mycobacterium tuberculosis	Mycobacterium tuberculosis (high G+C Gram-positive bacteria)	PRJNA422870	Complete Genome	GCA_002886505.1	GCF_002886505.1	identical	4411399	4411399
SAMN08199301	1773	1773	Mycobacterium tuberculosis	Mycobacterium tuberculosis (high G+C Gram-positive bacteria)	PRJNA422870	Complete Genome	GCA_002886405.1	GCF_002886405.1	identical	4411413	4411413
SAMN08199305	1773	1773	Mycobacterium tuberculosis	Mycobacterium tuberculosis (high G+C Gram-positive bacteria)	PRJNA422870	Complete Genome	GCA_002886335.1	GCF_002886335.1	identical	4411602	4411602
SAMN08199302	1773	1773	Mycobacterium tuberculosis	Mycobacterium tuberculosis (high G+C Gram-positive bacteria)	PRJNA422870	Complete Genome	GCA_002886195.1	GCF_002886195.1	identical	4411504	4411504
SAMN08199260	1773	1773	Mycobacterium tuberculosis	Mycobacterium tuberculosis (high G+C Gram-positive bacteria)	PRJNA422870	Complete Genome	GCA_002886165.1	GCF_002886165.1	identical	4411442	4411442
SAMN08199254	1773	1773	Mycobacterium tuberculosis	Mycobacterium tuberculosis (high G+C Gram-positive bacteria)	PRJNA422870	Complete Genome	GCA_002886145.1	GCF_002886145.1	identical	4411563	4411563
SAMN06627497	1773	1765	Mycobacterium tuberculosis	Mycobacterium tuberculosis variant bovis (high G+C Gram-positive bacteria)	PRJNA287158	Contig	GCA_002723545.1	GCF_002723545.1	identical	72329	72329
SAMN06627640	1773	1765	Mycobacterium tuberculosis	Mycobacterium tuberculosis variant bovis (high G+C Gram-positive bacteria)	PRJNA287158	Contig	GCA_002723535.1	GCF_002723535.1	identical	78597	78597
SAMN07701721	1773	1773	Mycobacterium tuberculosis	Mycobacterium tuberculosis (high G+C Gram-positive bacteria)	PRJNA412148	Contig	GCA_002708555.1	GCF_002708555.1	identical	67528	67528
SAMN07701799	1773	1773	Mycobacterium tuberculosis	Mycobacterium tuberculosis (high G+C Gram-positive bacteria)	PRJNA412150	Contig	GCA_002708565.1	GCF_002708565.1	identical	60034	60034
SAMN06627641	1773	1765	Mycobacterium tuberculosis	Mycobacterium tuberculosis variant bovis (high G+C Gram-positive bacteria)	PRJNA287158	Contig	GCA_002704025.1	GCF_002704025.1	identical	80883	80883
SAMN06627645	1773	1765	Mycobacterium tuberculosis	Mycobacterium tuberculosis variant bovis (high G+C Gram-positive bacteria)	PRJNA287158	Contig	GCA_002704055.1	GCF_002704055.1	identical	89886	89886
SAMN06627992	1773	1765	Mycobacterium tuberculosis	Mycobacterium tuberculosis variant bovis (high G+C Gram-positive bacteria)	PRJNA287158	Contig	GCA_002704035.1	GCF_002704035.1	identical	101275	101275
SAMN06627600	1773	1765	Mycobacterium tuberculosis	Mycobacterium tuberculosis variant bovis (high G+C Gram-positive bacteria)	PRJNA287158	Contig	GCA_002703985.1	GCF_002703985.1	identical	44571	44571
SAMN06627995	1773	1765	Mycobacterium tuberculosis	Mycobacterium tuberculosis variant bovis (high G+C Gram-positive bacteria)	PRJNA287158	Contig	GCA_002703995.1	GCF_002703995.1	identical	106972	106972
SAMN06627533	1773	1765	Mycobacterium tuberculosis	Mycobacterium tuberculosis variant bovis (high G+C Gram-positive bacteria)	PRJNA287158	Contig	GCA_002703945.1	GCF_002703945.1	identical	105873	105873
SAMN06627993	1773	1765	Mycobacterium tuberculosis	Mycobacterium tuberculosis variant bovis (high G+C Gram-positive bacteria)	PRJNA287158	Contig	GCA_002703955.1	GCF_002703955.1	identical	101275	101275
SAMN06627448	1773	1765	Mycobacterium tuberculosis	Mycobacterium tuberculosis variant bovis (high G+C Gram-positive bacteria)	PRJNA287158	Contig	GCA_002703895.1	GCF_002703895.1	identical	95030	95030
SAMN06627994	1773	1765	Mycobacterium tuberculosis	Mycobacterium tuberculosis variant bovis (high G+C Gram-positive bacteria)	PRJNA287158	Contig	GCA_002703885.1	GCF_002703885.1	identical	107124	107124
SAMN06627494	1773	1765	Mycobacterium tuberculosis	Mycobacterium tuberculosis variant bovis (high G+C Gram-positive bacteria)	PRJNA287158	Contig	GCA_002703865.1	GCF_002703865.1	identical	51260	51260
SAMN06627643	1773	1765	Mycobacterium tuberculosis	Mycobacterium tuberculosis variant bovis (high G+C Gram-positive bacteria)	PRJNA287158	Contig	GCA_002703875.1	GCF_002703875.1	identical	101751	101751
SAMN06627426	1773	1765	Mycobacterium tuberculosis	Mycobacterium tuberculosis variant bovis (high G+C Gram-positive bacteria)	PRJNA287158	Contig	GCA_002703835.1	GCF_002703835.1	identical	98810	98810
SAMN06628110	1773	1765	Mycobacterium tuberculosis	Mycobacterium tuberculosis variant bovis (high G+C Gram-positive bacteria)	PRJNA287158	Contig	GCA_002703825.1	GCF_002703825.1	identical	93773	93773
SAMN06628109	1773	1765	Mycobacterium tuberculosis	Mycobacterium tuberculosis variant bovis (high G+C Gram-positive bacteria)	PRJNA287158	Contig	GCA_002703785.1	GCF_002703785.1	identical	83805	83805
SAMN06627996	1773	1765	Mycobacterium tuberculosis	Mycobacterium tuberculosis variant bovis (high G+C Gram-positive bacteria)	PRJNA287158	Contig	GCA_002703795.1	GCF_002703795.1	identical	107175	107175
SAMN06628115	1773	1765	Mycobacterium tuberculosis	Mycobacterium tuberculosis variant bovis (high G+C Gram-positive bacteria)	PRJNA287158	Contig	GCA_002703765.1	GCF_002703765.1	identical	107092	107092
SAMN06628112	1773	1765	Mycobacterium tuberculosis	Mycobacterium tuberculosis variant bovis (high G+C Gram-positive bacteria)	PRJNA287158	Contig	GCA_002703725.1	GCF_002703725.1	identical	115762	115762
SAMN06628114	1773	1765	Mycobacterium tuberculosis	Mycobacterium tuberculosis variant bovis (high G+C Gram-positive bacteria)	PRJNA287158	Contig	GCA_002703735.1	GCF_002703735.1	identical	107103	107103
SAMN06627997	1773	1765	Mycobacterium tuberculosis	Mycobacterium tuberculosis variant bovis (high G+C Gram-positive bacteria)	PRJNA287158	Contig	GCA_002703695.1	GCF_002703695.1	identical	109677	109677
SAMN06628113	1773	1765	Mycobacterium tuberculosis	Mycobacterium tuberculosis variant bovis (high G+C Gram-positive bacteria)	PRJNA287158	Contig	GCA_002703685.1	GCF_002703685.1	identical	101190	101190
SAMN06643392	1773	1773	Mycobacterium tuberculosis	Mycobacterium tuberculosis (high G+C Gram-positive bacteria)	PRJNA356920	Contig	GCA_002591875.1	GCF_002591875.1	identical	674194	674194
SAMN07312468	1773	1773	Mycobacterium tuberculosis	Mycobacterium tuberculosis (high G+C Gram-positive bacteria)	PRJNA231221	Contig	GCA_002588215.1	GCF_002588215.1	identical	4466604	4466604
SAMN07664890	1773	1773	Mycobacterium tuberculosis	Mycobacterium tuberculosis (high G+C Gram-positive bacteria)	PRJNA407834	Complete Genome	GCA_002448215.1	GCF_002448215.1	identical	4411414	4411414
SAMN07664889	1773	1773	Mycobacterium tuberculosis	Mycobacterium tuberculosis (high G+C Gram-positive bacteria)	PRJNA407834	Complete Genome	GCA_002448195.1	GCF_002448195.1	identical	4411173	4411173
SAMN07664888	1773	1773	Mycobacterium tuberculosis	Mycobacterium tuberculosis (high G+C Gram-positive bacteria)	PRJNA407834	Complete Genome	GCA_002448175.1	GCF_002448175.1	identical	4411310	4411310
SAMN07664887	1773	1773	Mycobacterium tuberculosis	Mycobacterium tuberculosis (high G+C Gram-positive bacteria)	PRJNA407834	Complete Genome	GCA_002448155.1	GCF_002448155.1	identical	4411442	4411442
SAMN07664886	1773	1773	Mycobacterium tuberculosis	Mycobacterium tuberculosis (high G+C Gram-positive bacteria)	PRJNA407834	Complete Genome	GCA_002448135.1	GCF_002448135.1	identical	4411457	4411457
SAMN07664885	1773	1773	Mycobacterium tuberculosis	Mycobacterium tuberculosis (high G+C Gram-positive bacteria)	PRJNA407834	Complete Genome	GCA_002448115.1	GCF_002448115.1	identical	4411369	4411369
SAMN07664884	1773	1773	Mycobacterium tuberculosis	Mycobacterium tuberculosis (high G+C Gram-positive bacteria)	PRJNA407834	Complete Genome	GCA_002448095.1	GCF_002448095.1	identical	4411314	4411314
SAMN07664883	1773	1773	Mycobacterium tuberculosis	Mycobacterium tuberculosis (high G+C Gram-positive bacteria)	PRJNA407834	Complete Genome	GCA_002448075.1	GCF_002448075.1	identical	4411284	4411284
SAMN07664882	1773	1773	Mycobacterium tuberculosis	Mycobacterium tuberculosis (high G+C Gram-positive bacteria)	PRJNA407834	Complete Genome	GCA_002448055.1	GCF_002448055.1	identical	4411316	4411316
SAMN07664881	1773	1773	Mycobacterium tuberculosis	Mycobacterium tuberculosis (high G+C Gram-positive bacteria)	PRJNA407834	Complete Genome	GCA_002448035.1	GCF_002448035.1	identical	4411157	4411157
SAMN07664880	1773	1773	Mycobacterium tuberculosis	Mycobacterium tuberculosis (high G+C Gram-positive bacteria)	PRJNA407834	Complete Genome	GCA_002448015.1	GCF_002448015.1	identical	4411454	4411454
SAMN07664879	1773	1773	Mycobacterium tuberculosis	Mycobacterium tuberculosis (high G+C Gram-positive bacteria)	PRJNA407834	Complete Genome	GCA_002447995.1	GCF_002447995.1	identical	4411352	4411352
SAMN07664878	1773	1773	Mycobacterium tuberculosis	Mycobacterium tuberculosis (high G+C Gram-positive bacteria)	PRJNA407834	Complete Genome	GCA_002447975.1	GCF_002447975.1	identical	4411479	4411479
SAMN07664877	1773	1773	Mycobacterium tuberculosis	Mycobacterium tuberculosis (high G+C Gram-positive bacteria)	PRJNA407834	Complete Genome	GCA_002447955.1	GCF_002447955.1	identical	4411229	4411229
SAMN07664876	1773	1773	Mycobacterium tuberculosis	Mycobacterium tuberculosis (high G+C Gram-positive bacteria)	PRJNA407834	Complete Genome	GCA_002447935.1	GCF_002447935.1	identical	4411159	4411159
SAMN07664875	1773	1773	Mycobacterium tuberculosis	Mycobacterium tuberculosis (high G+C Gram-positive bacteria)	PRJNA407834	Complete Genome	GCA_002447915.1	GCF_002447915.1	identical	4411432	4411432
SAMN07664874	1773	1773	Mycobacterium tuberculosis	Mycobacterium tuberculosis (high G+C Gram-positive bacteria)	PRJNA407834	Complete Genome	GCA_002447895.1	GCF_002447895.1	identical	4411338	4411338
SAMN07664873	1773	1773	Mycobacterium tuberculosis	Mycobacterium tuberculosis (high G+C Gram-positive bacteria)	PRJNA407834	Complete Genome	GCA_002447875.1	GCF_002447875.1	identical	4411290	4411290
SAMN07664872	1773	1773	Mycobacterium tuberculosis	Mycobacterium tuberculosis (high G+C Gram-positive bacteria)	PRJNA407834	Complete Genome	GCA_002447855.1	GCF_002447855.1	identical	4411315	4411315
SAMN07664871	1773	1773	Mycobacterium tuberculosis	Mycobacterium tuberculosis (high G+C Gram-positive bacteria)	PRJNA407834	Complete Genome	GCA_002447835.1	GCF_002447835.1	identical	4411327	4411327
SAMN07664870	1773	1773	Mycobacterium tuberculosis	Mycobacterium tuberculosis (high G+C Gram-positive bacteria)	PRJNA407834	Complete Genome	GCA_002447815.1	GCF_002447815.1	identical	4411299	4411299
SAMN07664869	1773	1773	Mycobacterium tuberculosis	Mycobacterium tuberculosis (high G+C Gram-positive bacteria)	PRJNA407834	Complete Genome	GCA_002447795.1	GCF_002447795.1	identical	4411392	4411392
SAMN07664868	1773	1773	Mycobacterium tuberculosis	Mycobacterium tuberculosis (high G+C Gram-positive bacteria)	PRJNA407834	Complete Genome	GCA_002447775.1	GCF_002447775.1	identical	4411449	4411449
SAMN07664867	1773	1773	Mycobacterium tuberculosis	Mycobacterium tuberculosis (high G+C Gram-positive bacteria)	PRJNA407834	Complete Genome	GCA_002447755.1	GCF_002447755.1	identical	4411335	4411335
SAMN07664866	1773	1773	Mycobacterium tuberculosis	Mycobacterium tuberculosis (high G+C Gram-positive bacteria)	PRJNA407834	Complete Genome	GCA_002447735.1	GCF_002447735.1	identical	4411494	4411494
SAMN07664865	1773	1773	Mycobacterium tuberculosis	Mycobacterium tuberculosis (high G+C Gram-positive bacteria)	PRJNA407834	Complete Genome	GCA_002447715.1	GCF_002447715.1	identical	4411392	4411392
SAMN07664864	1773	1773	Mycobacterium tuberculosis	Mycobacterium tuberculosis (high G+C Gram-positive bacteria)	PRJNA407834	Complete Genome	GCA_002447695.1	GCF_002447695.1	identical	4411379	4411379
SAMN07664863	1773	1773	Mycobacterium tuberculosis	Mycobacterium tuberculosis (high G+C Gram-positive bacteria)	PRJNA407834	Complete Genome	GCA_002447675.1	GCF_002447675.1	identical	4411326	4411326
SAMN07664862	1773	1773	Mycobacterium tuberculosis	Mycobacterium tuberculosis (high G+C Gram-positive bacteria)	PRJNA407834	Complete Genome	GCA_002447655.1	GCF_002447655.1	identical	4411331	4411331
SAMN07664861	1773	1773	Mycobacterium tuberculosis	Mycobacterium tuberculosis (high G+C Gram-positive bacteria)	PRJNA407834	Complete Genome	GCA_002447635.1	GCF_002447635.1	identical	4411321	4411321
SAMN07664860	1773	1773	Mycobacterium tuberculosis	Mycobacterium tuberculosis (high G+C Gram-positive bacteria)	PRJNA407834	Complete Genome	GCA_002447615.1	GCF_002447615.1	identical	4411340	4411340
SAMN07664859	1773	1773	Mycobacterium tuberculosis	Mycobacterium tuberculosis (high G+C Gram-positive bacteria)	PRJNA407834	Complete Genome	GCA_002447595.1	GCF_002447595.1	identical	4411186	4411186
SAMN07664858	1773	1773	Mycobacterium tuberculosis	Mycobacterium tuberculosis (high G+C Gram-positive bacteria)	PRJNA407834	Complete Genome	GCA_002447575.1	GCF_002447575.1	identical	4411365	4411365
SAMN07664857	1773	1773	Mycobacterium tuberculosis	Mycobacterium tuberculosis (high G+C Gram-positive bacteria)	PRJNA407834	Complete Genome	GCA_002447555.1	GCF_002447555.1	identical	4411137	4411137
SAMN07664856	1773	1773	Mycobacterium tuberculosis	Mycobacterium tuberculosis (high G+C Gram-positive bacteria)	PRJNA407834	Complete Genome	GCA_002447535.1	GCF_002447535.1	identical	4411243	4411243
SAMN07664855	1773	1773	Mycobacterium tuberculosis	Mycobacterium tuberculosis (high G+C Gram-positive bacteria)	PRJNA407834	Complete Genome	GCA_002447515.1	GCF_002447515.1	identical	4411475	4411475
SAMN07664854	1773	1773	Mycobacterium tuberculosis	Mycobacterium tuberculosis (high G+C Gram-positive bacteria)	PRJNA407834	Complete Genome	GCA_002447495.1	GCF_002447495.1	identical	4411211	4411211
SAMN07664853	1773	1773	Mycobacterium tuberculosis	Mycobacterium tuberculosis (high G+C Gram-positive bacteria)	PRJNA407834	Complete Genome	GCA_002447475.1	GCF_002447475.1	identical	4411415	4411415
SAMN07664852	1773	1773	Mycobacterium tuberculosis	Mycobacterium tuberculosis (high G+C Gram-positive bacteria)	PRJNA407834	Complete Genome	GCA_002447455.1	GCF_002447455.1	identical	4411412	4411412
SAMN07664851	1773	1773	Mycobacterium tuberculosis	Mycobacterium tuberculosis (high G+C Gram-positive bacteria)	PRJNA407834	Complete Genome	GCA_002447435.1	GCF_002447435.1	identical	4411230	4411230
SAMN07664850	1773	1773	Mycobacterium tuberculosis	Mycobacterium tuberculosis (high G+C Gram-positive bacteria)	PRJNA407834	Complete Genome	GCA_002447415.1	GCF_002447415.1	identical	4411439	4411439
SAMN07664849	1773	1773	Mycobacterium tuberculosis	Mycobacterium tuberculosis (high G+C Gram-positive bacteria)	PRJNA407834	Complete Genome	GCA_002447395.1	GCF_002447395.1	identical	4411115	4411115
SAMN07664848	1773	1773	Mycobacterium tuberculosis	Mycobacterium tuberculosis (high G+C Gram-positive bacteria)	PRJNA407834	Complete Genome	GCA_002447375.1	GCF_002447375.1	identical	4411394	4411394
SAMN07664847	1773	1773	Mycobacterium tuberculosis	Mycobacterium tuberculosis (high G+C Gram-positive bacteria)	PRJNA407834	Complete Genome	GCA_002447355.1	GCF_002447355.1	identical	4411385	4411385
SAMN07664846	1773	1773	Mycobacterium tuberculosis	Mycobacterium tuberculosis (high G+C Gram-positive bacteria)	PRJNA407834	Complete Genome	GCA_002447335.1	GCF_002447335.1	identical	4411337	4411337
SAMN07664845	1773	1773	Mycobacterium tuberculosis	Mycobacterium tuberculosis (high G+C Gram-positive bacteria)	PRJNA407834	Complete Genome	GCA_002447315.1	GCF_002447315.1	identical	4411134	4411134
SAMN07664844	1773	1773	Mycobacterium tuberculosis	Mycobacterium tuberculosis (high G+C Gram-positive bacteria)	PRJNA407834	Complete Genome	GCA_002447295.1	GCF_002447295.1	identical	4411306	4411306
SAMN07664843	1773	1773	Mycobacterium tuberculosis	Mycobacterium tuberculosis (high G+C Gram-positive bacteria)	PRJNA407834	Complete Genome	GCA_002447275.1	GCF_002447275.1	identical	4411408	4411408
SAMN07664842	1773	1773	Mycobacterium tuberculosis	Mycobacterium tuberculosis (high G+C Gram-positive bacteria)	PRJNA407834	Complete Genome	GCA_002447255.1	GCF_002447255.1	identical	4411342	4411342
SAMN07664841	1773	1773	Mycobacterium tuberculosis	Mycobacterium tuberculosis (high G+C Gram-positive bacteria)	PRJNA407834	Complete Genome	GCA_002447235.1	GCF_002447235.1	identical	4411398	4411398
SAMN07664840	1773	1773	Mycobacterium tuberculosis	Mycobacterium tuberculosis (high G+C Gram-positive bacteria)	PRJNA407834	Complete Genome	GCA_002447215.1	GCF_002447215.1	identical	4411331	4411331
SAMN07664839	1773	1773	Mycobacterium tuberculosis	Mycobacterium tuberculosis (high G+C Gram-positive bacteria)	PRJNA407834	Complete Genome	GCA_002447195.1	GCF_002447195.1	identical	4411318	4411318
SAMN07664838	1773	1773	Mycobacterium tuberculosis	Mycobacterium tuberculosis (high G+C Gram-positive bacteria)	PRJNA407834	Complete Genome	GCA_002447175.1	GCF_002447175.1	identical	4411143	4411143
SAMN07664837	1773	1773	Mycobacterium tuberculosis	Mycobacterium tuberculosis (high G+C Gram-positive bacteria)	PRJNA407834	Complete Genome	GCA_002447155.1	GCF_002447155.1	identical	4411217	4411217
SAMN07664836	1773	1773	Mycobacterium tuberculosis	Mycobacterium tuberculosis (high G+C Gram-positive bacteria)	PRJNA407834	Complete Genome	GCA_002447135.1	GCF_002447135.1	identical	4411121	4411121
SAMN07664835	1773	1773	Mycobacterium tuberculosis	Mycobacterium tuberculosis (high G+C Gram-positive bacteria)	PRJNA407834	Complete Genome	GCA_002447115.1	GCF_002447115.1	identical	4411148	4411148
SAMN07664834	1773	1773	Mycobacterium tuberculosis	Mycobacterium tuberculosis (high G+C Gram-positive bacteria)	PRJNA407834	Complete Genome	GCA_002447095.1	GCF_002447095.1	identical	4411215	4411215
SAMN07664833	1773	1773	Mycobacterium tuberculosis	Mycobacterium tuberculosis (high G+C Gram-positive bacteria)	PRJNA407834	Complete Genome	GCA_002447075.1	GCF_002447075.1	identical	4411280	4411280
SAMN07664832	1773	1773	Mycobacterium tuberculosis	Mycobacterium tuberculosis (high G+C Gram-positive bacteria)	PRJNA407834	Complete Genome	GCA_002447055.1	GCF_002447055.1	identical	4411315	4411315
SAMN07664831	1773	1773	Mycobacterium tuberculosis	Mycobacterium tuberculosis (high G+C Gram-positive bacteria)	PRJNA407834	Complete Genome	GCA_002447035.1	GCF_002447035.1	identical	4411353	4411353
SAMN07664830	1773	1773	Mycobacterium tuberculosis	Mycobacterium tuberculosis (high G+C Gram-positive bacteria)	PRJNA407834	Complete Genome	GCA_002447015.1	GCF_002447015.1	identical	4411436	4411436
SAMN07664829	1773	1773	Mycobacterium tuberculosis	Mycobacterium tuberculosis (high G+C Gram-positive bacteria)	PRJNA407834	Complete Genome	GCA_002446995.1	GCF_002446995.1	identical	4411208	4411208
SAMN07664828	1773	1773	Mycobacterium tuberculosis	Mycobacterium tuberculosis (high G+C Gram-positive bacteria)	PRJNA407834	Complete Genome	GCA_002446975.1	GCF_002446975.1	identical	4411180	4411180
SAMN07664827	1773	1773	Mycobacterium tuberculosis	Mycobacterium tuberculosis (high G+C Gram-positive bacteria)	PRJNA407834	Complete Genome	GCA_002446955.1	GCF_002446955.1	identical	4411382	4411382
SAMN07664826	1773	1773	Mycobacterium tuberculosis	Mycobacterium tuberculosis (high G+C Gram-positive bacteria)	PRJNA407834	Complete Genome	GCA_002446935.1	GCF_002446935.1	identical	4411180	4411180
SAMN07664825	1773	1773	Mycobacterium tuberculosis	Mycobacterium tuberculosis (high G+C Gram-positive bacteria)	PRJNA407834	Complete Genome	GCA_002446915.1	GCF_002446915.1	identical	4411312	4411312
SAMN07664824	1773	1773	Mycobacterium tuberculosis	Mycobacterium tuberculosis (high G+C Gram-positive bacteria)	PRJNA407834	Complete Genome	GCA_002446895.1	GCF_002446895.1	identical	4411271	4411271
SAMN07664823	1773	1773	Mycobacterium tuberculosis	Mycobacterium tuberculosis (high G+C Gram-positive bacteria)	PRJNA407834	Complete Genome	GCA_002446875.1	GCF_002446875.1	identical	4411288	4411288
SAMN07599849	1773	1773	Mycobacterium tuberculosis	Mycobacterium tuberculosis (high G+C Gram-positive bacteria)	PRJNA401207	Contig	GCA_002406455.1	GCF_002406455.1	identical	36679	36679
SAMN07569163	1773	1773	Mycobacterium tuberculosis	Mycobacterium tuberculosis (high G+C Gram-positive bacteria)	PRJNA400496	Contig	GCA_002406295.1	GCF_002406295.1	identical	78024	78024
SAMN07664769	1773	1773	Mycobacterium tuberculosis	Mycobacterium tuberculosis (high G+C Gram-positive bacteria)	PRJNA400496	Contig	GCA_002406255.1	GCF_002406255.1	identical	39693	39693
SAMD00076258	1773	1773	Mycobacterium tuberculosis	Mycobacterium tuberculosis (high G+C Gram-positive bacteria)	PRJDB5607	Complete Genome	GCA_002357975.1	GCF_002357975.1	identical	4413362	4413362
SAMD00076257	1773	1773	Mycobacterium tuberculosis	Mycobacterium tuberculosis (high G+C Gram-positive bacteria)	PRJDB5607	Complete Genome	GCA_002357955.1	GCF_002357955.1	identical	4421540	4421540
SAMD00076256	1773	1773	Mycobacterium tuberculosis	Mycobacterium tuberculosis (high G+C Gram-positive bacteria)	PRJDB5607	Complete Genome	GCA_002357935.1	GCF_002357935.1	identical	4411033	4411033
SAMD00076259	1773	1773	Mycobacterium tuberculosis	Mycobacterium tuberculosis (high G+C Gram-positive bacteria)	PRJDB5608	Complete Genome	GCA_002356255.1	GCF_002356255.1	identical	4399916	4399916
SAMD00065354	1773	1773	Mycobacterium tuberculosis	Mycobacterium tuberculosis (high G+C Gram-positive bacteria)	PRJDB5220	Complete Genome	GCA_002356015.1	GCF_002356015.1	identical	4380602	4380602
SAMN07570350	1773	1773	Mycobacterium tuberculosis	Mycobacterium tuberculosis (high G+C Gram-positive bacteria)	PRJNA400352	Chromosome	GCA_002290165.1	GCF_002290165.1	identical	238756	4414325
SAMN07570351	1773	1773	Mycobacterium tuberculosis	Mycobacterium tuberculosis (high G+C Gram-positive bacteria)	PRJNA400352	Chromosome	GCA_002290145.1	GCF_002290145.1	identical	3571797	4411709
SAMN06622697	1773	1773	Mycobacterium tuberculosis	Mycobacterium tuberculosis (high G+C Gram-positive bacteria)	PRJNA379898	Complete Genome	GCA_002208235.1	GCF_002208235.1	identical	4417716	4417716
SAMN07197331	1773	1315977	Mycobacterium tuberculosis	Mycobacterium tuberculosis PR08 (high G+C Gram-positive bacteria)	PRJNA196391	Contig	GCA_002191175.1	GCF_002191175.1	identical	24617	24617
SAMEA4359166	1773	1773	Mycobacterium tuberculosis	Mycobacterium tuberculosis (high G+C Gram-positive bacteria)	PRJEB14777	Contig	GCA_900095255.3	GCF_900095255.1	identical	18988	18988
SAMN06697554	1773	1765	Mycobacterium tuberculosis	Mycobacterium tuberculosis variant bovis (high G+C Gram-positive bacteria)	PRJNA214551	Contig	GCA_002149005.1	GCF_002149005.1	identical	306712	306712
SAMN06697553	1773	1765	Mycobacterium tuberculosis	Mycobacterium tuberculosis variant bovis (high G+C Gram-positive bacteria)	PRJNA214551	Contig	GCA_002148975.1	GCF_002148975.1	identical	300837	300837
SAMEA103911210	1773	1773	Mycobacterium tuberculosis	Mycobacterium tuberculosis (high G+C Gram-positive bacteria)	PRJEB19999	Contig	GCA_900169985.1	GCF_900169985.1	identical	44926	44926
SAMEA103911218	1773	1773	Mycobacterium tuberculosis	Mycobacterium tuberculosis (high G+C Gram-positive bacteria)	PRJEB19999	Contig	GCA_900169965.1	GCF_900169965.1	identical	47150	47150
SAMEA103911213	1773	1773	Mycobacterium tuberculosis	Mycobacterium tuberculosis (high G+C Gram-positive bacteria)	PRJEB19999	Contig	GCA_900169585.1	GCF_900169585.1	identical	47592	47592
SAMEA103911214	1773	1773	Mycobacterium tuberculosis	Mycobacterium tuberculosis (high G+C Gram-positive bacteria)	PRJEB19999	Contig	GCA_900169765.1	GCF_900169765.1	identical	43716	43716
SAMEA103911215	1773	1773	Mycobacterium tuberculosis	Mycobacterium tuberculosis (high G+C Gram-positive bacteria)	PRJEB19999	Contig	GCA_900169865.1	GCF_900169865.1	identical	37381	37381
SAMEA103911211	1773	1773	Mycobacterium tuberculosis	Mycobacterium tuberculosis (high G+C Gram-positive bacteria)	PRJEB19999	Contig	GCA_900169655.1	GCF_900169655.1	identical	46791	46791
SAMEA103911212	1773	1773	Mycobacterium tuberculosis	Mycobacterium tuberculosis (high G+C Gram-positive bacteria)	PRJEB19999	Contig	GCA_900169575.1	GCF_900169575.1	identical	47722	47722
SAMEA103911216	1773	1773	Mycobacterium tuberculosis	Mycobacterium tuberculosis (high G+C Gram-positive bacteria)	PRJEB19999	Contig	GCA_900169815.1	GCF_900169815.1	identical	40961	40961
SAMEA103911217	1773	1773	Mycobacterium tuberculosis	Mycobacterium tuberculosis (high G+C Gram-positive bacteria)	PRJEB19999	Contig	GCA_900169795.1	GCF_900169795.1	identical	43920	43920
SAMN06094109	1773	1773	Mycobacterium tuberculosis	Mycobacterium tuberculosis (high G+C Gram-positive bacteria)	PRJNA343736	Contig	GCA_002135065.1	GCF_002135065.1	identical	797037	797037
SAMN06094225	1773	1773	Mycobacterium tuberculosis	Mycobacterium tuberculosis (high G+C Gram-positive bacteria)	PRJNA343736	Contig	GCA_002131815.1	GCF_002131815.1	identical	1218097	1218097
SAMN06094224	1773	1773	Mycobacterium tuberculosis	Mycobacterium tuberculosis (high G+C Gram-positive bacteria)	PRJNA343736	Contig	GCA_002131805.1	GCF_002131805.1	identical	3615282	3615282
SAMN06094223	1773	1773	Mycobacterium tuberculosis	Mycobacterium tuberculosis (high G+C Gram-positive bacteria)	PRJNA343736	Contig	GCA_002131785.1	GCF_002131785.1	identical	3205234	3205234
SAMN06094222	1773	1773	Mycobacterium tuberculosis	Mycobacterium tuberculosis (high G+C Gram-positive bacteria)	PRJNA343736	Contig	GCA_002131765.1	GCF_002131765.1	identical	1283230	1283230
SAMN06094220	1773	1773	Mycobacterium tuberculosis	Mycobacterium tuberculosis (high G+C Gram-positive bacteria)	PRJNA343736	Contig	GCA_002131725.1	GCF_002131725.1	identical	4387577	4387577
SAMN06094221	1773	1773	Mycobacterium tuberculosis	Mycobacterium tuberculosis (high G+C Gram-positive bacteria)	PRJNA343736	Contig	GCA_002131715.1	GCF_002131715.1	identical	3105662	3105662
SAMN06094219	1773	1773	Mycobacterium tuberculosis	Mycobacterium tuberculosis (high G+C Gram-positive bacteria)	PRJNA343736	Contig	GCA_002131705.1	GCF_002131705.1	identical	4421068	4421068
SAMN06094218	1773	1773	Mycobacterium tuberculosis	Mycobacterium tuberculosis (high G+C Gram-positive bacteria)	PRJNA343736	Contig	GCA_002131685.1	GCF_002131685.1	identical	3383788	3383788
SAMN06094217	1773	1773	Mycobacterium tuberculosis	Mycobacterium tuberculosis (high G+C Gram-positive bacteria)	PRJNA343736	Contig	GCA_002131655.1	GCF_002131655.1	identical	3926453	3926453
SAMN06094216	1773	1773	Mycobacterium tuberculosis	Mycobacterium tuberculosis (high G+C Gram-positive bacteria)	PRJNA343736	Contig	GCA_002131645.1	GCF_002131645.1	identical	1834561	1834561
SAMN06094215	1773	1773	Mycobacterium tuberculosis	Mycobacterium tuberculosis (high G+C Gram-positive bacteria)	PRJNA343736	Contig	GCA_002131625.1	GCF_002131625.1	identical	1091962	1091962
SAMN06094214	1773	1773	Mycobacterium tuberculosis	Mycobacterium tuberculosis (high G+C Gram-positive bacteria)	PRJNA343736	Contig	GCA_002131595.1	GCF_002131595.1	identical	3109666	3109666
SAMN06094212	1773	1773	Mycobacterium tuberculosis	Mycobacterium tuberculosis (high G+C Gram-positive bacteria)	PRJNA343736	Contig	GCA_002131585.1	GCF_002131585.1	identical	3108967	3108967
SAMN06094213	1773	1773	Mycobacterium tuberculosis	Mycobacterium tuberculosis (high G+C Gram-positive bacteria)	PRJNA343736	Contig	GCA_002131555.1	GCF_002131555.1	identical	4384711	4384711
SAMN06094211	1773	1773	Mycobacterium tuberculosis	Mycobacterium tuberculosis (high G+C Gram-positive bacteria)	PRJNA343736	Contig	GCA_002131545.1	GCF_002131545.1	identical	3125207	3125207
SAMN06094210	1773	1773	Mycobacterium tuberculosis	Mycobacterium tuberculosis (high G+C Gram-positive bacteria)	PRJNA343736	Contig	GCA_002131525.1	GCF_002131525.1	identical	3116291	3116291
SAMN06094209	1773	1773	Mycobacterium tuberculosis	Mycobacterium tuberculosis (high G+C Gram-positive bacteria)	PRJNA343736	Contig	GCA_002131495.1	GCF_002131495.1	identical	1214002	1214002
SAMN06094208	1773	1773	Mycobacterium tuberculosis	Mycobacterium tuberculosis (high G+C Gram-positive bacteria)	PRJNA343736	Contig	GCA_002131485.1	GCF_002131485.1	identical	4384327	4384327
SAMN06094207	1773	1773	Mycobacterium tuberculosis	Mycobacterium tuberculosis (high G+C Gram-positive bacteria)	PRJNA343736	Contig	GCA_002131455.1	GCF_002131455.1	identical	926352	926352
SAMN06094206	1773	1773	Mycobacterium tuberculosis	Mycobacterium tuberculosis (high G+C Gram-positive bacteria)	PRJNA343736	Contig	GCA_002131445.1	GCF_002131445.1	identical	2614378	2614378
SAMN06094204	1773	1773	Mycobacterium tuberculosis	Mycobacterium tuberculosis (high G+C Gram-positive bacteria)	PRJNA343736	Scaffold	GCA_002131405.1	GCF_002131405.1	identical	3925853	3925853
SAMN06094205	1773	1773	Mycobacterium tuberculosis	Mycobacterium tuberculosis (high G+C Gram-positive bacteria)	PRJNA343736	Contig	GCA_002131395.1	GCF_002131395.1	identical	3717569	3717569
SAMN06094203	1773	1773	Mycobacterium tuberculosis	Mycobacterium tuberculosis (high G+C Gram-positive bacteria)	PRJNA343736	Contig	GCA_002131385.1	GCF_002131385.1	identical	3108217	3108217
SAMN06094202	1773	1773	Mycobacterium tuberculosis	Mycobacterium tuberculosis (high G+C Gram-positive bacteria)	PRJNA343736	Contig	GCA_002131365.1	GCF_002131365.1	identical	2625826	2625826
SAMN06094201	1773	1773	Mycobacterium tuberculosis	Mycobacterium tuberculosis (high G+C Gram-positive bacteria)	PRJNA343736	Contig	GCA_002131335.1	GCF_002131335.1	identical	3102622	3102622
SAMN06094200	1773	1773	Mycobacterium tuberculosis	Mycobacterium tuberculosis (high G+C Gram-positive bacteria)	PRJNA343736	Contig	GCA_002131325.1	GCF_002131325.1	identical	2771230	2771230
SAMN06094197	1773	1773	Mycobacterium tuberculosis	Mycobacterium tuberculosis (high G+C Gram-positive bacteria)	PRJNA343736	Contig	GCA_002131295.1	GCF_002131295.1	identical	4388174	4388174
SAMN06094199	1773	1773	Mycobacterium tuberculosis	Mycobacterium tuberculosis (high G+C Gram-positive bacteria)	PRJNA343736	Contig	GCA_002131285.1	GCF_002131285.1	identical	4390293	4390293
SAMN06094198	1773	1773	Mycobacterium tuberculosis	Mycobacterium tuberculosis (high G+C Gram-positive bacteria)	PRJNA343736	Contig	GCA_002131265.1	GCF_002131265.1	identical	3827062	3827062
SAMN06094196	1773	1773	Mycobacterium tuberculosis	Mycobacterium tuberculosis (high G+C Gram-positive bacteria)	PRJNA343736	Contig	GCA_002131245.1	GCF_002131245.1	identical	3105928	3105928
SAMN06094195	1773	1773	Mycobacterium tuberculosis	Mycobacterium tuberculosis (high G+C Gram-positive bacteria)	PRJNA343736	Scaffold	GCA_002131215.1	GCF_002131215.1	identical	316516	316516
SAMN06094194	1773	1773	Mycobacterium tuberculosis	Mycobacterium tuberculosis (high G+C Gram-positive bacteria)	PRJNA343736	Contig	GCA_002131195.1	GCF_002131195.1	identical	3103222	3103222
SAMN06094193	1773	1773	Mycobacterium tuberculosis	Mycobacterium tuberculosis (high G+C Gram-positive bacteria)	PRJNA343736	Contig	GCA_002131185.1	GCF_002131185.1	identical	3907970	3907970
SAMN06094192	1773	1773	Mycobacterium tuberculosis	Mycobacterium tuberculosis (high G+C Gram-positive bacteria)	PRJNA343736	Contig	GCA_002131155.1	GCF_002131155.1	identical	2253636	2253636
SAMN06094191	1773	1773	Mycobacterium tuberculosis	Mycobacterium tuberculosis (high G+C Gram-positive bacteria)	PRJNA343736	Contig	GCA_002131135.1	GCF_002131135.1	identical	1194381	1194381
SAMN06094189	1773	1773	Mycobacterium tuberculosis	Mycobacterium tuberculosis (high G+C Gram-positive bacteria)	PRJNA343736	Contig	GCA_002131115.1	GCF_002131115.1	identical	855608	855608
SAMN06094185	1773	1773	Mycobacterium tuberculosis	Mycobacterium tuberculosis (high G+C Gram-positive bacteria)	PRJNA343736	Contig	GCA_002131105.1	GCF_002131105.1	identical	2750461	2750461
SAMN06094184	1773	1773	Mycobacterium tuberculosis	Mycobacterium tuberculosis (high G+C Gram-positive bacteria)	PRJNA343736	Contig	GCA_002131085.1	GCF_002131085.1	identical	2725589	2725589
SAMN06094175	1773	1773	Mycobacterium tuberculosis	Mycobacterium tuberculosis (high G+C Gram-positive bacteria)	PRJNA343736	Scaffold	GCA_002131055.1	GCF_002131055.1	identical	874763	874763
SAMN06094178	1773	1773	Mycobacterium tuberculosis	Mycobacterium tuberculosis (high G+C Gram-positive bacteria)	PRJNA343736	Contig	GCA_002131025.1	GCF_002131025.1	identical	855378	855378
SAMN06094177	1773	1773	Mycobacterium tuberculosis	Mycobacterium tuberculosis (high G+C Gram-positive bacteria)	PRJNA343736	Contig	GCA_002131015.1	GCF_002131015.1	identical	795124	795124
SAMN06094180	1773	1773	Mycobacterium tuberculosis	Mycobacterium tuberculosis (high G+C Gram-positive bacteria)	PRJNA343736	Contig	GCA_002131005.1	GCF_002131005.1	identical	1290776	1290776
SAMN06094173	1773	1773	Mycobacterium tuberculosis	Mycobacterium tuberculosis (high G+C Gram-positive bacteria)	PRJNA343736	Contig	GCA_002130955.1	GCF_002130955.1	identical	3725099	3725099
SAMN06094174	1773	1773	Mycobacterium tuberculosis	Mycobacterium tuberculosis (high G+C Gram-positive bacteria)	PRJNA343736	Contig	GCA_002130945.1	GCF_002130945.1	identical	3118321	3118321
SAMN06094170	1773	1773	Mycobacterium tuberculosis	Mycobacterium tuberculosis (high G+C Gram-positive bacteria)	PRJNA343736	Scaffold	GCA_002130935.1	GCF_002130935.1	identical	3113797	3113797
SAMN06094169	1773	1773	Mycobacterium tuberculosis	Mycobacterium tuberculosis (high G+C Gram-positive bacteria)	PRJNA343736	Contig	GCA_002130925.1	GCF_002130925.1	identical	854595	854595
SAMN06094167	1773	1773	Mycobacterium tuberculosis	Mycobacterium tuberculosis (high G+C Gram-positive bacteria)	PRJNA343736	Contig	GCA_002130895.1	GCF_002130895.1	identical	2636867	2636867
SAMN06094165	1773	1773	Mycobacterium tuberculosis	Mycobacterium tuberculosis (high G+C Gram-positive bacteria)	PRJNA343736	Contig	GCA_002130865.1	GCF_002130865.1	identical	3113325	3113325
SAMN06094163	1773	1773	Mycobacterium tuberculosis	Mycobacterium tuberculosis (high G+C Gram-positive bacteria)	PRJNA343736	Contig	GCA_002130855.1	GCF_002130855.1	identical	4404043	4404043
SAMN06094164	1773	1773	Mycobacterium tuberculosis	Mycobacterium tuberculosis (high G+C Gram-positive bacteria)	PRJNA343736	Contig	GCA_002130845.1	GCF_002130845.1	identical	3212680	3212680
SAMN06094160	1773	1773	Mycobacterium tuberculosis	Mycobacterium tuberculosis (high G+C Gram-positive bacteria)	PRJNA343736	Contig	GCA_002130825.1	GCF_002130825.1	identical	2583371	2583371
SAMN06094153	1773	1773	Mycobacterium tuberculosis	Mycobacterium tuberculosis (high G+C Gram-positive bacteria)	PRJNA343736	Contig	GCA_002130785.1	GCF_002130785.1	identical	3918940	3918940
SAMN06094156	1773	1773	Mycobacterium tuberculosis	Mycobacterium tuberculosis (high G+C Gram-positive bacteria)	PRJNA343736	Contig	GCA_002130775.1	GCF_002130775.1	identical	3113906	3113906
SAMN06094159	1773	1773	Mycobacterium tuberculosis	Mycobacterium tuberculosis (high G+C Gram-positive bacteria)	PRJNA343736	Contig	GCA_002130765.1	GCF_002130765.1	identical	4394512	4394512
SAMN06094151	1773	1773	Mycobacterium tuberculosis	Mycobacterium tuberculosis (high G+C Gram-positive bacteria)	PRJNA343736	Contig	GCA_002130745.1	GCF_002130745.1	identical	3941932	3941932
SAMN06094150	1773	1773	Mycobacterium tuberculosis	Mycobacterium tuberculosis (high G+C Gram-positive bacteria)	PRJNA343736	Contig	GCA_002130705.1	GCF_002130705.1	identical	4404039	4404039
SAMN06094146	1773	1773	Mycobacterium tuberculosis	Mycobacterium tuberculosis (high G+C Gram-positive bacteria)	PRJNA343736	Contig	GCA_002130685.1	GCF_002130685.1	identical	4392782	4392782
SAMN06094147	1773	1773	Mycobacterium tuberculosis	Mycobacterium tuberculosis (high G+C Gram-positive bacteria)	PRJNA343736	Contig	GCA_002130695.1	GCF_002130695.1	identical	4401029	4401029
SAMN06094144	1773	1773	Mycobacterium tuberculosis	Mycobacterium tuberculosis (high G+C Gram-positive bacteria)	PRJNA343736	Contig	GCA_002130665.1	GCF_002130665.1	identical	4393887	4393887
SAMN06094140	1773	1773	Mycobacterium tuberculosis	Mycobacterium tuberculosis (high G+C Gram-positive bacteria)	PRJNA343736	Contig	GCA_002130625.1	GCF_002130625.1	identical	852765	852765
SAMN06094137	1773	1773	Mycobacterium tuberculosis	Mycobacterium tuberculosis (high G+C Gram-positive bacteria)	PRJNA343736	Contig	GCA_002130615.1	GCF_002130615.1	identical	2767502	2767502
SAMN06094141	1773	1773	Mycobacterium tuberculosis	Mycobacterium tuberculosis (high G+C Gram-positive bacteria)	PRJNA343736	Contig	GCA_002130605.1	GCF_002130605.1	identical	3101587	3101587
SAMN06094139	1773	1773	Mycobacterium tuberculosis	Mycobacterium tuberculosis (high G+C Gram-positive bacteria)	PRJNA343736	Contig	GCA_002130585.1	GCF_002130585.1	identical	501925	501925
SAMN06094135	1773	1773	Mycobacterium tuberculosis	Mycobacterium tuberculosis (high G+C Gram-positive bacteria)	PRJNA343736	Contig	GCA_002130565.1	GCF_002130565.1	identical	1187922	1187922
SAMN06094134	1773	1773	Mycobacterium tuberculosis	Mycobacterium tuberculosis (high G+C Gram-positive bacteria)	PRJNA343736	Contig	GCA_002130525.1	GCF_002130525.1	identical	2767248	2767248
SAMN06094132	1773	1773	Mycobacterium tuberculosis	Mycobacterium tuberculosis (high G+C Gram-positive bacteria)	PRJNA343736	Contig	GCA_002130515.1	GCF_002130515.1	identical	2770502	2770502
SAMN06094131	1773	1773	Mycobacterium tuberculosis	Mycobacterium tuberculosis (high G+C Gram-positive bacteria)	PRJNA343736	Scaffold	GCA_002130505.1	GCF_002130505.1	identical	847680	847680
SAMN06094129	1773	1773	Mycobacterium tuberculosis	Mycobacterium tuberculosis (high G+C Gram-positive bacteria)	PRJNA343736	Contig	GCA_002130485.1	GCF_002130485.1	identical	501913	501913
SAMN06094120	1773	1773	Mycobacterium tuberculosis	Mycobacterium tuberculosis (high G+C Gram-positive bacteria)	PRJNA343736	Contig	GCA_002130455.1	GCF_002130455.1	identical	790254	790254
SAMN06094119	1773	1773	Mycobacterium tuberculosis	Mycobacterium tuberculosis (high G+C Gram-positive bacteria)	PRJNA343736	Contig	GCA_002130445.1	GCF_002130445.1	identical	500009	500009
SAMN06094118	1773	1773	Mycobacterium tuberculosis	Mycobacterium tuberculosis (high G+C Gram-positive bacteria)	PRJNA343736	Contig	GCA_002130425.1	GCF_002130425.1	identical	677312	677312
SAMN06094117	1773	1773	Mycobacterium tuberculosis	Mycobacterium tuberculosis (high G+C Gram-positive bacteria)	PRJNA343736	Contig	GCA_002130395.1	GCF_002130395.1	identical	462450	462450
SAMN06094114	1773	1773	Mycobacterium tuberculosis	Mycobacterium tuberculosis (high G+C Gram-positive bacteria)	PRJNA343736	Contig	GCA_002130375.1	GCF_002130375.1	identical	770033	770033
SAMN06094113	1773	1773	Mycobacterium tuberculosis	Mycobacterium tuberculosis (high G+C Gram-positive bacteria)	PRJNA343736	Contig	GCA_002130355.1	GCF_002130355.1	identical	609686	609686
SAMN06094111	1773	1773	Mycobacterium tuberculosis	Mycobacterium tuberculosis (high G+C Gram-positive bacteria)	PRJNA343736	Scaffold	GCA_002130345.1	GCF_002130345.1	identical	764693	764693
SAMN06094110	1773	1773	Mycobacterium tuberculosis	Mycobacterium tuberculosis (high G+C Gram-positive bacteria)	PRJNA343736	Contig	GCA_002130315.1	GCF_002130315.1	identical	500428	500428
SAMN06094108	1773	1773	Mycobacterium tuberculosis	Mycobacterium tuberculosis (high G+C Gram-positive bacteria)	PRJNA343736	Scaffold	GCA_002130305.1	GCF_002130305.1	identical	865046	865046
SAMN06094106	1773	1773	Mycobacterium tuberculosis	Mycobacterium tuberculosis (high G+C Gram-positive bacteria)	PRJNA343736	Contig	GCA_002130275.1	GCF_002130275.1	identical	809724	809724
SAMN06094104	1773	1773	Mycobacterium tuberculosis	Mycobacterium tuberculosis (high G+C Gram-positive bacteria)	PRJNA343736	Contig	GCA_002130265.1	GCF_002130265.1	identical	2691139	2691139
SAMN06094102	1773	1773	Mycobacterium tuberculosis	Mycobacterium tuberculosis (high G+C Gram-positive bacteria)	PRJNA343736	Contig	GCA_002130245.1	GCF_002130245.1	identical	837623	837623
SAMN06094100	1773	1773	Mycobacterium tuberculosis	Mycobacterium tuberculosis (high G+C Gram-positive bacteria)	PRJNA343736	Contig	GCA_002130215.1	GCF_002130215.1	identical	3107032	3107032
SAMN06094099	1773	1773	Mycobacterium tuberculosis	Mycobacterium tuberculosis (high G+C Gram-positive bacteria)	PRJNA343736	Contig	GCA_002130195.1	GCF_002130195.1	identical	501012	501012
SAMN06094097	1773	1773	Mycobacterium tuberculosis	Mycobacterium tuberculosis (high G+C Gram-positive bacteria)	PRJNA343736	Scaffold	GCA_002130185.1	GCF_002130185.1	identical	1284193	1284193
SAMN06094095	1773	1773	Mycobacterium tuberculosis	Mycobacterium tuberculosis (high G+C Gram-positive bacteria)	PRJNA343736	Contig	GCA_002130155.1	GCF_002130155.1	identical	768845	768845
SAMN06094091	1773	1773	Mycobacterium tuberculosis	Mycobacterium tuberculosis (high G+C Gram-positive bacteria)	PRJNA343736	Contig	GCA_002130135.1	GCF_002130135.1	identical	291299	291299
SAMN06094088	1773	1773	Mycobacterium tuberculosis	Mycobacterium tuberculosis (high G+C Gram-positive bacteria)	PRJNA343736	Scaffold	GCA_002130115.1	GCF_002130115.1	identical	1087485	1087485
SAMN06094090	1773	1773	Mycobacterium tuberculosis	Mycobacterium tuberculosis (high G+C Gram-positive bacteria)	PRJNA343736	Contig	GCA_002130105.1	GCF_002130105.1	identical	3208659	3208659
SAMN06094087	1773	1773	Mycobacterium tuberculosis	Mycobacterium tuberculosis (high G+C Gram-positive bacteria)	PRJNA343736	Scaffold	GCA_002130075.1	GCF_002130075.1	identical	1097210	1097210
SAMN06094085	1773	1773	Mycobacterium tuberculosis	Mycobacterium tuberculosis (high G+C Gram-positive bacteria)	PRJNA343736	Contig	GCA_002130065.1	GCF_002130065.1	identical	498126	498126
SAMN06094084	1773	1773	Mycobacterium tuberculosis	Mycobacterium tuberculosis (high G+C Gram-positive bacteria)	PRJNA343736	Contig	GCA_002130035.1	GCF_002130035.1	identical	1065458	1065458
SAMN06094083	1773	1773	Mycobacterium tuberculosis	Mycobacterium tuberculosis (high G+C Gram-positive bacteria)	PRJNA343736	Scaffold	GCA_002130025.1	GCF_002130025.1	identical	857134	948567
SAMN06094082	1773	1773	Mycobacterium tuberculosis	Mycobacterium tuberculosis (high G+C Gram-positive bacteria)	PRJNA343736	Contig	GCA_002129995.1	GCF_002129995.1	identical	501039	501039
SAMN06094080	1773	1773	Mycobacterium tuberculosis	Mycobacterium tuberculosis (high G+C Gram-positive bacteria)	PRJNA343736	Scaffold	GCA_002129985.1	GCF_002129985.1	identical	702239	702239
SAMN06094079	1773	1773	Mycobacterium tuberculosis	Mycobacterium tuberculosis (high G+C Gram-positive bacteria)	PRJNA343736	Scaffold	GCA_002129955.1	GCF_002129955.1	identical	328629	336713
SAMN06094078	1773	1773	Mycobacterium tuberculosis	Mycobacterium tuberculosis (high G+C Gram-positive bacteria)	PRJNA343736	Scaffold	GCA_002129945.1	GCF_002129945.1	identical	462112	462112
SAMN06094076	1773	1773	Mycobacterium tuberculosis	Mycobacterium tuberculosis (high G+C Gram-positive bacteria)	PRJNA343736	Contig	GCA_002129925.1	GCF_002129925.1	identical	682496	682496
SAMN06094070	1773	1773	Mycobacterium tuberculosis	Mycobacterium tuberculosis (high G+C Gram-positive bacteria)	PRJNA343736	Contig	GCA_002129905.1	GCF_002129905.1	identical	1285516	1285516
SAMN06094071	1773	1773	Mycobacterium tuberculosis	Mycobacterium tuberculosis (high G+C Gram-positive bacteria)	PRJNA343736	Contig	GCA_002129885.1	GCF_002129885.1	identical	3121468	3121468
SAMN06094069	1773	1773	Mycobacterium tuberculosis	Mycobacterium tuberculosis (high G+C Gram-positive bacteria)	PRJNA343736	Contig	GCA_002129865.1	GCF_002129865.1	identical	3592512	3592512
SAMN06094068	1773	1773	Mycobacterium tuberculosis	Mycobacterium tuberculosis (high G+C Gram-positive bacteria)	PRJNA343736	Contig	GCA_002129825.1	GCF_002129825.1	identical	3114781	3114781
SAMN06094112	1773	1773	Mycobacterium tuberculosis	Mycobacterium tuberculosis (high G+C Gram-positive bacteria)	PRJNA343736	Scaffold	GCA_002129815.1	GCF_002129815.1	identical	839122	839122
SAMN06094190	1773	1773	Mycobacterium tuberculosis	Mycobacterium tuberculosis (high G+C Gram-positive bacteria)	PRJNA343736	Contig	GCA_002129805.1	GCF_002129805.1	identical	2747660	2747660
SAMN06094188	1773	1773	Mycobacterium tuberculosis	Mycobacterium tuberculosis (high G+C Gram-positive bacteria)	PRJNA343736	Contig	GCA_002129785.1	GCF_002129785.1	identical	2747974	2747974
SAMN06094187	1773	1773	Mycobacterium tuberculosis	Mycobacterium tuberculosis (high G+C Gram-positive bacteria)	PRJNA343736	Contig	GCA_002129755.1	GCF_002129755.1	identical	1195901	1195901
SAMN06094186	1773	1773	Mycobacterium tuberculosis	Mycobacterium tuberculosis (high G+C Gram-positive bacteria)	PRJNA343736	Contig	GCA_002129745.1	GCF_002129745.1	identical	841190	841190
SAMN06094183	1773	1773	Mycobacterium tuberculosis	Mycobacterium tuberculosis (high G+C Gram-positive bacteria)	PRJNA343736	Contig	GCA_002129725.1	GCF_002129725.1	identical	795193	795193
SAMN06094182	1773	1773	Mycobacterium tuberculosis	Mycobacterium tuberculosis (high G+C Gram-positive bacteria)	PRJNA343736	Scaffold	GCA_002129695.1	GCF_002129695.1	identical	607192	607192
SAMN06094181	1773	1773	Mycobacterium tuberculosis	Mycobacterium tuberculosis (high G+C Gram-positive bacteria)	PRJNA343736	Contig	GCA_002129685.1	GCF_002129685.1	identical	1219580	1219580
SAMN06094179	1773	1773	Mycobacterium tuberculosis	Mycobacterium tuberculosis (high G+C Gram-positive bacteria)	PRJNA343736	Contig	GCA_002129665.1	GCF_002129665.1	identical	2952292	2952292
SAMN06094176	1773	1773	Mycobacterium tuberculosis	Mycobacterium tuberculosis (high G+C Gram-positive bacteria)	PRJNA343736	Contig	GCA_002129635.1	GCF_002129635.1	identical	2735842	2735842
SAMN06094172	1773	1773	Mycobacterium tuberculosis	Mycobacterium tuberculosis (high G+C Gram-positive bacteria)	PRJNA343736	Contig	GCA_002129625.1	GCF_002129625.1	identical	1281717	1281717
SAMN06094171	1773	1773	Mycobacterium tuberculosis	Mycobacterium tuberculosis (high G+C Gram-positive bacteria)	PRJNA343736	Contig	GCA_002129605.1	GCF_002129605.1	identical	2536275	2536275
SAMN06094168	1773	1773	Mycobacterium tuberculosis	Mycobacterium tuberculosis (high G+C Gram-positive bacteria)	PRJNA343736	Contig	GCA_002129585.1	GCF_002129585.1	identical	2542699	2542699
SAMN06094166	1773	1773	Mycobacterium tuberculosis	Mycobacterium tuberculosis (high G+C Gram-positive bacteria)	PRJNA343736	Contig	GCA_002129565.1	GCF_002129565.1	identical	3111776	3111776
SAMN06094162	1773	1773	Mycobacterium tuberculosis	Mycobacterium tuberculosis (high G+C Gram-positive bacteria)	PRJNA343736	Contig	GCA_002129545.1	GCF_002129545.1	identical	3117694	3117694
SAMN06094161	1773	1773	Mycobacterium tuberculosis	Mycobacterium tuberculosis (high G+C Gram-positive bacteria)	PRJNA343736	Contig	GCA_002129525.1	GCF_002129525.1	identical	1191602	1191602
SAMN06094158	1773	1773	Mycobacterium tuberculosis	Mycobacterium tuberculosis (high G+C Gram-positive bacteria)	PRJNA343736	Contig	GCA_002129505.1	GCF_002129505.1	identical	2721160	2721160
SAMN06094157	1773	1773	Mycobacterium tuberculosis	Mycobacterium tuberculosis (high G+C Gram-positive bacteria)	PRJNA343736	Scaffold	GCA_002129485.1	GCF_002129485.1	identical	2748449	3103349
SAMN06094155	1773	1773	Mycobacterium tuberculosis	Mycobacterium tuberculosis (high G+C Gram-positive bacteria)	PRJNA343736	Contig	GCA_002129465.1	GCF_002129465.1	identical	4062020	4062020
SAMN06094154	1773	1773	Mycobacterium tuberculosis	Mycobacterium tuberculosis (high G+C Gram-positive bacteria)	PRJNA343736	Contig	GCA_002129445.1	GCF_002129445.1	identical	4411751	4411751
SAMN06094152	1773	1773	Mycobacterium tuberculosis	Mycobacterium tuberculosis (high G+C Gram-positive bacteria)	PRJNA343736	Contig	GCA_002129425.1	GCF_002129425.1	identical	4392597	4392597
SAMN06094149	1773	1773	Mycobacterium tuberculosis	Mycobacterium tuberculosis (high G+C Gram-positive bacteria)	PRJNA343736	Contig	GCA_002129405.1	GCF_002129405.1	identical	2405408	2405408
SAMN06094148	1773	1773	Mycobacterium tuberculosis	Mycobacterium tuberculosis (high G+C Gram-positive bacteria)	PRJNA343736	Contig	GCA_002129385.1	GCF_002129385.1	identical	3599563	3599563
SAMN06094145	1773	1773	Mycobacterium tuberculosis	Mycobacterium tuberculosis (high G+C Gram-positive bacteria)	PRJNA343736	Contig	GCA_002129365.1	GCF_002129365.1	identical	4396280	4396280
SAMN06094143	1773	1773	Mycobacterium tuberculosis	Mycobacterium tuberculosis (high G+C Gram-positive bacteria)	PRJNA343736	Contig	GCA_002129345.1	GCF_002129345.1	identical	2514550	2514550
SAMN06094142	1773	1773	Mycobacterium tuberculosis	Mycobacterium tuberculosis (high G+C Gram-positive bacteria)	PRJNA343736	Contig	GCA_002129325.1	GCF_002129325.1	identical	3930777	3930777
SAMN06094138	1773	1773	Mycobacterium tuberculosis	Mycobacterium tuberculosis (high G+C Gram-positive bacteria)	PRJNA343736	Contig	GCA_002129305.1	GCF_002129305.1	identical	851393	851393
SAMN06094136	1773	1773	Mycobacterium tuberculosis	Mycobacterium tuberculosis (high G+C Gram-positive bacteria)	PRJNA343736	Contig	GCA_002129275.1	GCF_002129275.1	identical	498173	498173
SAMN06094133	1773	1773	Mycobacterium tuberculosis	Mycobacterium tuberculosis (high G+C Gram-positive bacteria)	PRJNA343736	Contig	GCA_002129265.1	GCF_002129265.1	identical	3102311	3102311
SAMN06094130	1773	1773	Mycobacterium tuberculosis	Mycobacterium tuberculosis (high G+C Gram-positive bacteria)	PRJNA343736	Contig	GCA_002129245.1	GCF_002129245.1	identical	430486	430486
SAMN06094128	1773	1773	Mycobacterium tuberculosis	Mycobacterium tuberculosis (high G+C Gram-positive bacteria)	PRJNA343736	Scaffold	GCA_002129215.1	GCF_002129215.1	identical	357565	403522
SAMN06094122	1773	1773	Mycobacterium tuberculosis	Mycobacterium tuberculosis (high G+C Gram-positive bacteria)	PRJNA343736	Contig	GCA_002129205.1	GCF_002129205.1	identical	3102163	3102163
SAMN06094115	1773	1773	Mycobacterium tuberculosis	Mycobacterium tuberculosis (high G+C Gram-positive bacteria)	PRJNA343736	Scaffold	GCA_002129175.1	GCF_002129175.1	identical	943336	1093682
SAMN06094121	1773	1773	Mycobacterium tuberculosis	Mycobacterium tuberculosis (high G+C Gram-positive bacteria)	PRJNA343736	Contig	GCA_002129165.1	GCF_002129165.1	identical	754514	754514
SAMN06094116	1773	1773	Mycobacterium tuberculosis	Mycobacterium tuberculosis (high G+C Gram-positive bacteria)	PRJNA343736	Contig	GCA_002129145.1	GCF_002129145.1	identical	927612	927612
SAMN06094103	1773	1773	Mycobacterium tuberculosis	Mycobacterium tuberculosis (high G+C Gram-positive bacteria)	PRJNA343736	Contig	GCA_002129105.1	GCF_002129105.1	identical	1218495	1218495
SAMN06094105	1773	1773	Mycobacterium tuberculosis	Mycobacterium tuberculosis (high G+C Gram-positive bacteria)	PRJNA343736	Contig	GCA_002129095.1	GCF_002129095.1	identical	1076358	1076358
SAMN06094107	1773	1773	Mycobacterium tuberculosis	Mycobacterium tuberculosis (high G+C Gram-positive bacteria)	PRJNA343736	Contig	GCA_002129085.1	GCF_002129085.1	identical	2248644	2248644
SAMN06094101	1773	1773	Mycobacterium tuberculosis	Mycobacterium tuberculosis (high G+C Gram-positive bacteria)	PRJNA343736	Contig	GCA_002129065.1	GCF_002129065.1	identical	499399	499399
SAMN06094098	1773	1773	Mycobacterium tuberculosis	Mycobacterium tuberculosis (high G+C Gram-positive bacteria)	PRJNA343736	Contig	GCA_002129025.1	GCF_002129025.1	identical	2382688	2382688
SAMN06094094	1773	1773	Mycobacterium tuberculosis	Mycobacterium tuberculosis (high G+C Gram-positive bacteria)	PRJNA343736	Scaffold	GCA_002129015.1	GCF_002129015.1	identical	798864	798864
SAMN06094096	1773	1773	Mycobacterium tuberculosis	Mycobacterium tuberculosis (high G+C Gram-positive bacteria)	PRJNA343736	Contig	GCA_002129005.1	GCF_002129005.1	identical	1216909	1216909
SAMN06094093	1773	1773	Mycobacterium tuberculosis	Mycobacterium tuberculosis (high G+C Gram-positive bacteria)	PRJNA343736	Scaffold	GCA_002128985.1	GCF_002128985.1	identical	811485	811485
SAMN06094092	1773	1773	Mycobacterium tuberculosis	Mycobacterium tuberculosis (high G+C Gram-positive bacteria)	PRJNA343736	Contig	GCA_002128945.1	GCF_002128945.1	identical	2725611	2725611
SAMN06094089	1773	1773	Mycobacterium tuberculosis	Mycobacterium tuberculosis (high G+C Gram-positive bacteria)	PRJNA343736	Contig	GCA_002128935.1	GCF_002128935.1	identical	767584	767584
SAMN06094086	1773	1773	Mycobacterium tuberculosis	Mycobacterium tuberculosis (high G+C Gram-positive bacteria)	PRJNA343736	Scaffold	GCA_002128925.1	GCF_002128925.1	identical	350575	350575
SAMN06094081	1773	1773	Mycobacterium tuberculosis	Mycobacterium tuberculosis (high G+C Gram-positive bacteria)	PRJNA343736	Contig	GCA_002128905.1	GCF_002128905.1	identical	500248	500248
SAMN06094075	1773	1773	Mycobacterium tuberculosis	Mycobacterium tuberculosis (high G+C Gram-positive bacteria)	PRJNA343736	Contig	GCA_002128865.1	GCF_002128865.1	identical	1289038	1289038
SAMN06094077	1773	1773	Mycobacterium tuberculosis	Mycobacterium tuberculosis (high G+C Gram-positive bacteria)	PRJNA343736	Scaffold	GCA_002128855.1	GCF_002128855.1	identical	757308	757308
SAMN06094074	1773	1773	Mycobacterium tuberculosis	Mycobacterium tuberculosis (high G+C Gram-positive bacteria)	PRJNA343736	Contig	GCA_002128845.1	GCF_002128845.1	identical	3575367	3575367
SAMN06094073	1773	1773	Mycobacterium tuberculosis	Mycobacterium tuberculosis (high G+C Gram-positive bacteria)	PRJNA343736	Scaffold	GCA_002128825.1	GCF_002128825.1	identical	1495937	1495937
SAMN06094072	1773	1773	Mycobacterium tuberculosis	Mycobacterium tuberculosis (high G+C Gram-positive bacteria)	PRJNA343736	Contig	GCA_002128795.1	GCF_002128795.1	identical	2260688	2260688
SAMN05833360	1773	1773	Mycobacterium tuberculosis	Mycobacterium tuberculosis (high G+C Gram-positive bacteria)	PRJNA269967	Complete Genome	GCA_002116755.1	GCF_002116755.1	identical	4427062	4427062
SAMN05833364	1773	1773	Mycobacterium tuberculosis	Mycobacterium tuberculosis (high G+C Gram-positive bacteria)	PRJNA269967	Complete Genome	GCA_002116815.1	GCF_002116815.1	identical	4406925	4406925
SAMN05833359	1773	1773	Mycobacterium tuberculosis	Mycobacterium tuberculosis (high G+C Gram-positive bacteria)	PRJNA269967	Complete Genome	GCA_002116855.1	GCF_002116855.1	identical	4380156	4380156
SAMN05833363	1773	1773	Mycobacterium tuberculosis	Mycobacterium tuberculosis (high G+C Gram-positive bacteria)	PRJNA269967	Complete Genome	GCA_002116835.1	GCF_002116835.1	identical	4444417	4444417
SAMN05833361	1773	1773	Mycobacterium tuberculosis	Mycobacterium tuberculosis (high G+C Gram-positive bacteria)	PRJNA269967	Complete Genome	GCA_002116775.1	GCF_002116775.1	identical	4441591	4441591
SAMN05833362	1773	1773	Mycobacterium tuberculosis	Mycobacterium tuberculosis (high G+C Gram-positive bacteria)	PRJNA269967	Complete Genome	GCA_002116795.1	GCF_002116795.1	identical	4431885	4431885
SAMN06077019	1773	1773	Mycobacterium tuberculosis	Mycobacterium tuberculosis (high G+C Gram-positive bacteria)	PRJNA355550	Contig	GCA_002110345.1	GCF_002110345.1	identical	493929	493929
SAMN06100257	1773	1448838	Mycobacterium tuberculosis	Mycobacterium tuberculosis M13 (high G+C Gram-positive bacteria)	PRJNA355994	Contig	GCA_002099275.1	GCF_002099275.1	identical	25719	25719
SAMN06622696	1773	1773	Mycobacterium tuberculosis	Mycobacterium tuberculosis (high G+C Gram-positive bacteria)	PRJNA379898	Complete Genome	GCA_002072775.2	GCF_002072775.2	identical	4433542	4433542
SAMN06624811	1773	1773	Mycobacterium tuberculosis	Mycobacterium tuberculosis (high G+C Gram-positive bacteria)	PRJNA379996	Contig	GCA_002087415.1	GCF_002087415.1	identical	43730	43730
SAMN06624812	1773	1773	Mycobacterium tuberculosis	Mycobacterium tuberculosis (high G+C Gram-positive bacteria)	PRJNA379996	Scaffold	GCA_002087385.1	GCF_002087385.1	identical	35128	35128
SAMN06624814	1773	1773	Mycobacterium tuberculosis	Mycobacterium tuberculosis (high G+C Gram-positive bacteria)	PRJNA379996	Scaffold	GCA_002087345.1	GCF_002087345.1	identical	57279	57279
SAMN06624815	1773	1773	Mycobacterium tuberculosis	Mycobacterium tuberculosis (high G+C Gram-positive bacteria)	PRJNA379996	Scaffold	GCA_002087305.1	GCF_002087305.1	identical	49559	49559
SAMN06250728	1773	1765	Mycobacterium tuberculosis	Mycobacterium tuberculosis variant bovis (high G+C Gram-positive bacteria)	PRJNA362881	Contig	GCA_002026395.1	GCF_002026395.1	identical	59829	59829
SAMN06250738	1773	1765	Mycobacterium tuberculosis	Mycobacterium tuberculosis variant bovis (high G+C Gram-positive bacteria)	PRJNA362881	Contig	GCA_002026325.1	GCF_002026325.1	identical	122015	122015
SAMN06250727	1773	1765	Mycobacterium tuberculosis	Mycobacterium tuberculosis variant bovis (high G+C Gram-positive bacteria)	PRJNA362881	Contig	GCA_002026285.1	GCF_002026285.1	identical	98742	98742
SAMN04595071	1773	1773	Mycobacterium tuberculosis	Mycobacterium tuberculosis (high G+C Gram-positive bacteria)	PRJNA317008	Chromosome	GCA_001969025.1	GCF_001969025.1	identical	396133	4408292
SAMN04595072	1773	1773	Mycobacterium tuberculosis	Mycobacterium tuberculosis (high G+C Gram-positive bacteria)	PRJNA317009	Chromosome	GCA_001969035.1	GCF_001969035.1	identical	580303	4408238
SAMN06189364	1773	1773	Mycobacterium tuberculosis	Mycobacterium tuberculosis (high G+C Gram-positive bacteria)	PRJNA361210	Contig	GCA_002003745.1	GCF_002003745.1	identical	85865	85865
SAMN06189363	1773	1773	Mycobacterium tuberculosis	Mycobacterium tuberculosis (high G+C Gram-positive bacteria)	PRJNA361211	Contig	GCA_002003715.1	GCF_002003715.1	identical	78907	78907
SAMN02837642	1773	1334068	Mycobacterium tuberculosis	Mycobacterium tuberculosis TRS22 (high G+C Gram-positive bacteria)	PRJNA203180	Chromosome	GCA_002000965.1	GCF_002000965.1	identical	111196	4411532
SAMN02837649	1773	1334075	Mycobacterium tuberculosis	Mycobacterium tuberculosis TRS29 (high G+C Gram-positive bacteria)	PRJNA203187	Chromosome	GCA_002000945.1	GCF_002000945.1	identical	413693	4411532
SAMN02837630	1773	1334056	Mycobacterium tuberculosis	Mycobacterium tuberculosis TRS10 (high G+C Gram-positive bacteria)	PRJNA203168	Chromosome	GCA_002000925.1	GCF_002000925.1	identical	121902	4411532
SAMN02837645	1773	1334071	Mycobacterium tuberculosis	Mycobacterium tuberculosis TRS25 (high G+C Gram-positive bacteria)	PRJNA203183	Chromosome	GCA_002000905.1	GCF_002000905.1	identical	256116	4411532
SAMN06169721	1773	1773	Mycobacterium tuberculosis	Mycobacterium tuberculosis (high G+C Gram-positive bacteria)	PRJNA358287	Scaffold	GCA_002000215.1	GCF_002000215.1	identical	46396	94481
SAMN06169722	1773	1773	Mycobacterium tuberculosis	Mycobacterium tuberculosis (high G+C Gram-positive bacteria)	PRJNA358292	Scaffold	GCA_002000185.1	GCF_002000185.1	identical	61354	131112
SAMN05721799	1773	1773	Mycobacterium tuberculosis	Mycobacterium tuberculosis (high G+C Gram-positive bacteria)	PRJNA341407	Scaffold	GCA_001999445.1	GCF_001999445.1	identical	61650	66723
SAMN02837646	1773	1334072	Mycobacterium tuberculosis	Mycobacterium tuberculosis TRS26 (high G+C Gram-positive bacteria)	PRJNA203184	Chromosome	GCA_001998735.1	GCF_001998735.1	identical	123061	4411532
SAMN02837644	1773	1334070	Mycobacterium tuberculosis	Mycobacterium tuberculosis TRS24 (high G+C Gram-positive bacteria)	PRJNA203182	Chromosome	GCA_001998705.1	GCF_001998705.1	identical	335465	4411532
SAMN02837647	1773	1334073	Mycobacterium tuberculosis	Mycobacterium tuberculosis TRS27 (high G+C Gram-positive bacteria)	PRJNA203185	Chromosome	GCA_001998645.1	GCF_001998645.1	identical	108382	4411532
SAMN02837631	1773	1334057	Mycobacterium tuberculosis	Mycobacterium tuberculosis TRS11 (high G+C Gram-positive bacteria)	PRJNA203169	Chromosome	GCA_001998585.1	GCF_001998585.1	identical	116411	4411532
SAMN02837628	1773	1334054	Mycobacterium tuberculosis	Mycobacterium tuberculosis TRS8 (high G+C Gram-positive bacteria)	PRJNA203166	Chromosome	GCA_001998545.1	GCF_001998545.1	identical	150037	4411532
SAMN02837648	1773	1334074	Mycobacterium tuberculosis	Mycobacterium tuberculosis TRS28 (high G+C Gram-positive bacteria)	PRJNA203186	Chromosome	GCA_001998485.1	GCF_001998485.1	identical	561515	4411532
SAMN02837624	1773	1334050	Mycobacterium tuberculosis	Mycobacterium tuberculosis TRS4 (high G+C Gram-positive bacteria)	PRJNA203162	Chromosome	GCA_001998455.1	GCF_001998455.1	identical	103053	4411532
SAMN02837626	1773	1334052	Mycobacterium tuberculosis	Mycobacterium tuberculosis TRS6 (high G+C Gram-positive bacteria)	PRJNA203164	Chromosome	GCA_001998425.1	GCF_001998425.1	identical	126098	4411532
SAMN02837623	1773	1334048	Mycobacterium tuberculosis	Mycobacterium tuberculosis TRS2 (high G+C Gram-positive bacteria)	PRJNA203160	Chromosome	GCA_001998365.1	GCF_001998365.1	identical	121961	4411532
SAMN02837638	1773	1334064	Mycobacterium tuberculosis	Mycobacterium tuberculosis TRS18 (high G+C Gram-positive bacteria)	PRJNA203176	Chromosome	GCA_001998265.1	GCF_001998265.1	identical	361190	4411532
SAMN02837635	1773	1334061	Mycobacterium tuberculosis	Mycobacterium tuberculosis TRS15 (high G+C Gram-positive bacteria)	PRJNA203173	Chromosome	GCA_001998225.1	GCF_001998225.1	identical	185328	4411532
SAMN02837632	1773	1334058	Mycobacterium tuberculosis	Mycobacterium tuberculosis TRS12 (high G+C Gram-positive bacteria)	PRJNA203170	Chromosome	GCA_001998175.1	GCF_001998175.1	identical	123876	4411532
SAMN02837634	1773	1334060	Mycobacterium tuberculosis	Mycobacterium tuberculosis TRS14 (high G+C Gram-positive bacteria)	PRJNA203172	Chromosome	GCA_001998145.1	GCF_001998145.1	identical	174954	4411532
SAMN02837643	1773	1334069	Mycobacterium tuberculosis	Mycobacterium tuberculosis TRS23 (high G+C Gram-positive bacteria)	PRJNA203181	Chromosome	GCA_001998105.1	GCF_001998105.1	identical	501747	4411532
SAMN05721794	1773	1773	Mycobacterium tuberculosis	Mycobacterium tuberculosis (high G+C Gram-positive bacteria)	PRJNA341407	Scaffold	GCA_001998065.1	GCF_001998065.1	identical	51196	53251
SAMN02837625	1773	1334051	Mycobacterium tuberculosis	Mycobacterium tuberculosis TRS5 (high G+C Gram-positive bacteria)	PRJNA203163	Chromosome	GCA_001998075.1	GCF_001998075.1	identical	237334	4411532
SAMN02837627	1773	1334053	Mycobacterium tuberculosis	Mycobacterium tuberculosis TRS7 (high G+C Gram-positive bacteria)	PRJNA203165	Chromosome	GCA_001998025.1	GCF_001998025.1	identical	123064	4411532
SAMN02837639	1773	1334065	Mycobacterium tuberculosis	Mycobacterium tuberculosis TRS19 (high G+C Gram-positive bacteria)	PRJNA203177	Chromosome	GCA_001997975.1	GCF_001997975.1	identical	185286	4411532
SAMN02837641	1773	1334067	Mycobacterium tuberculosis	Mycobacterium tuberculosis TRS21 (high G+C Gram-positive bacteria)	PRJNA203179	Chromosome	GCA_001997935.1	GCF_001997935.1	identical	121926	4411532
SAMN05721801	1773	1773	Mycobacterium tuberculosis	Mycobacterium tuberculosis (high G+C Gram-positive bacteria)	PRJNA341407	Scaffold	GCA_001997915.1	GCF_001997915.1	identical	64471	78064
SAMN05721800	1773	1773	Mycobacterium tuberculosis	Mycobacterium tuberculosis (high G+C Gram-positive bacteria)	PRJNA341407	Scaffold	GCA_001997905.1	GCF_001997905.1	identical	48522	52655
SAMN02837633	1773	1334059	Mycobacterium tuberculosis	Mycobacterium tuberculosis TRS13 (high G+C Gram-positive bacteria)	PRJNA203171	Chromosome	GCA_001997885.1	GCF_001997885.1	identical	175006	4411532
SAMN05721793	1773	1773	Mycobacterium tuberculosis	Mycobacterium tuberculosis (high G+C Gram-positive bacteria)	PRJNA341407	Scaffold	GCA_001997855.1	GCF_001997855.1	identical	61010	64082
SAMN05721798	1773	1773	Mycobacterium tuberculosis	Mycobacterium tuberculosis (high G+C Gram-positive bacteria)	PRJNA341407	Scaffold	GCA_001997825.1	GCF_001997825.1	identical	11838	13017
SAMN02837640	1773	1334066	Mycobacterium tuberculosis	Mycobacterium tuberculosis TRS20 (high G+C Gram-positive bacteria)	PRJNA203178	Chromosome	GCA_001997805.1	GCF_001997805.1	identical	185028	4411532
SAMN02837637	1773	1334063	Mycobacterium tuberculosis	Mycobacterium tuberculosis TRS17 (high G+C Gram-positive bacteria)	PRJNA203175	Chromosome	GCA_001997775.1	GCF_001997775.1	identical	166994	4411532
SAMN05721797	1773	1773	Mycobacterium tuberculosis	Mycobacterium tuberculosis (high G+C Gram-positive bacteria)	PRJNA341407	Scaffold	GCA_001997765.1	GCF_001997765.1	identical	54622	58940
SAMN05721796	1773	1773	Mycobacterium tuberculosis	Mycobacterium tuberculosis (high G+C Gram-positive bacteria)	PRJNA341407	Scaffold	GCA_001997745.1	GCF_001997745.1	identical	70355	70986
SAMN02837636	1773	1334062	Mycobacterium tuberculosis	Mycobacterium tuberculosis TRS16 (high G+C Gram-positive bacteria)	PRJNA203174	Chromosome	GCA_001997725.1	GCF_001997725.1	identical	198700	4411532
SAMN02837622	1773	1334047	Mycobacterium tuberculosis	Mycobacterium tuberculosis TRS1 (high G+C Gram-positive bacteria)	PRJNA203159	Chromosome	GCA_001997695.1	GCF_001997695.1	identical	150042	4411532
SAMN05721795	1773	1773	Mycobacterium tuberculosis	Mycobacterium tuberculosis (high G+C Gram-positive bacteria)	PRJNA341407	Scaffold	GCA_001997685.1	GCF_001997685.1	identical	61010	71227
SAMN02837658	1773	1334084	Mycobacterium tuberculosis	Mycobacterium tuberculosis 1821ADB45 (high G+C Gram-positive bacteria)	PRJNA203196	Chromosome	GCA_001997665.1	GCF_001997665.1	identical	156366	4411532
SAMN02837657	1773	1334083	Mycobacterium tuberculosis	Mycobacterium tuberculosis 1821ADB44 (high G+C Gram-positive bacteria)	PRJNA203195	Chromosome	GCA_001997625.1	GCF_001997625.1	identical	158306	4411532
SAMN02837656	1773	1334082	Mycobacterium tuberculosis	Mycobacterium tuberculosis 1821ADB42 (high G+C Gram-positive bacteria)	PRJNA203194	Chromosome	GCA_001997605.1	GCF_001997605.1	identical	103023	4411532
SAMN02837655	1773	1334081	Mycobacterium tuberculosis	Mycobacterium tuberculosis 1821ADB41 (high G+C Gram-positive bacteria)	PRJNA203193	Chromosome	GCA_001997585.1	GCF_001997585.1	identical	107926	4411532
SAMN02837654	1773	1334080	Mycobacterium tuberculosis	Mycobacterium tuberculosis 1821ADB40 (high G+C Gram-positive bacteria)	PRJNA203192	Chromosome	GCA_001997565.1	GCF_001997565.1	identical	1009221	4411532
SAMN02837653	1773	1334079	Mycobacterium tuberculosis	Mycobacterium tuberculosis 1821ADB38 (high G+C Gram-positive bacteria)	PRJNA203191	Chromosome	GCA_001997545.1	GCF_001997545.1	identical	106589	4411532
SAMN02837652	1773	1334078	Mycobacterium tuberculosis	Mycobacterium tuberculosis 1821ADB37 (high G+C Gram-positive bacteria)	PRJNA203190	Chromosome	GCA_001997525.1	GCF_001997525.1	identical	117705	4411532
SAMN02837651	1773	1334077	Mycobacterium tuberculosis	Mycobacterium tuberculosis 1821ADB36 (high G+C Gram-positive bacteria)	PRJNA203189	Chromosome	GCA_001997495.1	GCF_001997495.1	identical	103070	4411532
SAMN02837650	1773	1334076	Mycobacterium tuberculosis	Mycobacterium tuberculosis 1821ADB35 (high G+C Gram-positive bacteria)	PRJNA203188	Chromosome	GCA_001997465.1	GCF_001997465.1	identical	158176	4411532
SAMN02837629	1773	1334055	Mycobacterium tuberculosis	Mycobacterium tuberculosis TRS9 (high G+C Gram-positive bacteria)	PRJNA203167	Chromosome	GCA_001997425.1	GCF_001997425.1	identical	108221	4411532
SAMEA4358966	1773	1773	Mycobacterium tuberculosis	Mycobacterium tuberculosis (high G+C Gram-positive bacteria)	PRJEB14776	Contig	GCA_900162655.1	GCF_900162655.1	identical	20340	20340
SAMEA78793168	1773	1773	Mycobacterium tuberculosis	Mycobacterium tuberculosis (high G+C Gram-positive bacteria)	PRJEB14778	Contig	GCA_900162635.1	GCF_900162635.1	identical	28431	28431
SAMN06010492	1773	1773	Mycobacterium tuberculosis	Mycobacterium tuberculosis (high G+C Gram-positive bacteria)	PRJNA343736	Scaffold	GCA_001949095.1	GCF_001949095.1	identical	1216774	1216774
SAMN06010488	1773	1773	Mycobacterium tuberculosis	Mycobacterium tuberculosis (high G+C Gram-positive bacteria)	PRJNA343736	Contig	GCA_001949085.1	GCF_001949085.1	identical	3732111	3732111
SAMN06010487	1773	1773	Mycobacterium tuberculosis	Mycobacterium tuberculosis (high G+C Gram-positive bacteria)	PRJNA343736	Contig	GCA_001949045.1	GCF_001949045.1	identical	880222	880222
SAMN06010484	1773	1773	Mycobacterium tuberculosis	Mycobacterium tuberculosis (high G+C Gram-positive bacteria)	PRJNA343736	Contig	GCA_001949025.1	GCF_001949025.1	identical	3109335	3109335
SAMN06010481	1773	1773	Mycobacterium tuberculosis	Mycobacterium tuberculosis (high G+C Gram-positive bacteria)	PRJNA343736	Scaffold	GCA_001949015.1	GCF_001949015.1	identical	3383390	3720984
SAMN06010480	1773	1773	Mycobacterium tuberculosis	Mycobacterium tuberculosis (high G+C Gram-positive bacteria)	PRJNA343736	Scaffold	GCA_001949005.1	GCF_001949005.1	identical	461668	461668
SAMN06010477	1773	1773	Mycobacterium tuberculosis	Mycobacterium tuberculosis (high G+C Gram-positive bacteria)	PRJNA343736	Contig	GCA_001948965.1	GCF_001948965.1	identical	501560	501560
SAMN06010474	1773	1773	Mycobacterium tuberculosis	Mycobacterium tuberculosis (high G+C Gram-positive bacteria)	PRJNA343736	Scaffold	GCA_001948945.1	GCF_001948945.1	identical	2493429	2493429
SAMN06010471	1773	1773	Mycobacterium tuberculosis	Mycobacterium tuberculosis (high G+C Gram-positive bacteria)	PRJNA343736	Contig	GCA_001948935.1	GCF_001948935.1	identical	1214350	1214350
SAMN06010467	1773	1773	Mycobacterium tuberculosis	Mycobacterium tuberculosis (high G+C Gram-positive bacteria)	PRJNA343736	Scaffold	GCA_001948925.1	GCF_001948925.1	identical	283545	283545
SAMN06010464	1773	1773	Mycobacterium tuberculosis	Mycobacterium tuberculosis (high G+C Gram-positive bacteria)	PRJNA343736	Contig	GCA_001948885.1	GCF_001948885.1	identical	2205598	2205598
SAMN06010461	1773	1773	Mycobacterium tuberculosis	Mycobacterium tuberculosis (high G+C Gram-positive bacteria)	PRJNA343736	Contig	GCA_001948865.1	GCF_001948865.1	identical	3719913	3719913
SAMN06010460	1773	1773	Mycobacterium tuberculosis	Mycobacterium tuberculosis (high G+C Gram-positive bacteria)	PRJNA343736	Contig	GCA_001948855.1	GCF_001948855.1	identical	1540751	1540751
SAMN06010457	1773	1773	Mycobacterium tuberculosis	Mycobacterium tuberculosis (high G+C Gram-positive bacteria)	PRJNA343736	Contig	GCA_001948845.1	GCF_001948845.1	identical	400511	400511
SAMN06010454	1773	1773	Mycobacterium tuberculosis	Mycobacterium tuberculosis (high G+C Gram-positive bacteria)	PRJNA343736	Contig	GCA_001948805.1	GCF_001948805.1	identical	3823259	3823259
SAMN06010447	1773	1773	Mycobacterium tuberculosis	Mycobacterium tuberculosis (high G+C Gram-positive bacteria)	PRJNA343736	Contig	GCA_001948785.1	GCF_001948785.1	identical	365599	365599
SAMN06010450	1773	1773	Mycobacterium tuberculosis	Mycobacterium tuberculosis (high G+C Gram-positive bacteria)	PRJNA343736	Contig	GCA_001948775.1	GCF_001948775.1	identical	399201	399201
SAMN06010446	1773	1773	Mycobacterium tuberculosis	Mycobacterium tuberculosis (high G+C Gram-positive bacteria)	PRJNA343736	Contig	GCA_001948765.1	GCF_001948765.1	identical	462912	462912
SAMN06010443	1773	1773	Mycobacterium tuberculosis	Mycobacterium tuberculosis (high G+C Gram-positive bacteria)	PRJNA343736	Contig	GCA_001948725.1	GCF_001948725.1	identical	590662	590662
SAMN06010440	1773	1773	Mycobacterium tuberculosis	Mycobacterium tuberculosis (high G+C Gram-positive bacteria)	PRJNA343736	Contig	GCA_001948705.1	GCF_001948705.1	identical	1632621	1632621
SAMN06010437	1773	1773	Mycobacterium tuberculosis	Mycobacterium tuberculosis (high G+C Gram-positive bacteria)	PRJNA343736	Contig	GCA_001948695.1	GCF_001948695.1	identical	887229	887229
SAMN06010434	1773	1773	Mycobacterium tuberculosis	Mycobacterium tuberculosis (high G+C Gram-positive bacteria)	PRJNA343736	Contig	GCA_001948685.1	GCF_001948685.1	identical	317132	317132
SAMN06010431	1773	1773	Mycobacterium tuberculosis	Mycobacterium tuberculosis (high G+C Gram-positive bacteria)	PRJNA343736	Contig	GCA_001948645.1	GCF_001948645.1	identical	3830604	3830604
SAMN06010428	1773	1773	Mycobacterium tuberculosis	Mycobacterium tuberculosis (high G+C Gram-positive bacteria)	PRJNA343736	Contig	GCA_001948625.1	GCF_001948625.1	identical	499364	499364
SAMN06010425	1773	1773	Mycobacterium tuberculosis	Mycobacterium tuberculosis (high G+C Gram-positive bacteria)	PRJNA343736	Contig	GCA_001948615.1	GCF_001948615.1	identical	639191	639191
SAMN06010422	1773	1773	Mycobacterium tuberculosis	Mycobacterium tuberculosis (high G+C Gram-positive bacteria)	PRJNA343736	Contig	GCA_001948605.1	GCF_001948605.1	identical	1066337	1066337
SAMN06010415	1773	1773	Mycobacterium tuberculosis	Mycobacterium tuberculosis (high G+C Gram-positive bacteria)	PRJNA343736	Contig	GCA_001948535.1	GCF_001948535.1	identical	2704792	2704792
SAMN06010421	1773	1773	Mycobacterium tuberculosis	Mycobacterium tuberculosis (high G+C Gram-positive bacteria)	PRJNA343736	Contig	GCA_001948565.1	GCF_001948565.1	identical	498742	498742
SAMN06010418	1773	1773	Mycobacterium tuberculosis	Mycobacterium tuberculosis (high G+C Gram-positive bacteria)	PRJNA343736	Scaffold	GCA_001948545.1	GCF_001948545.1	identical	2265107	2265107
SAMN06010412	1773	1773	Mycobacterium tuberculosis	Mycobacterium tuberculosis (high G+C Gram-positive bacteria)	PRJNA343736	Contig	GCA_001948525.1	GCF_001948525.1	identical	3108754	3108754
SAMN06010409	1773	1773	Mycobacterium tuberculosis	Mycobacterium tuberculosis (high G+C Gram-positive bacteria)	PRJNA343736	Contig	GCA_001948475.1	GCF_001948475.1	identical	1805132	1805132
SAMN06010405	1773	1773	Mycobacterium tuberculosis	Mycobacterium tuberculosis (high G+C Gram-positive bacteria)	PRJNA343736	Scaffold	GCA_001948465.1	GCF_001948465.1	identical	506451	506451
SAMN06010402	1773	1773	Mycobacterium tuberculosis	Mycobacterium tuberculosis (high G+C Gram-positive bacteria)	PRJNA343736	Contig	GCA_001948455.1	GCF_001948455.1	identical	420309	420309
SAMN06010399	1773	1773	Mycobacterium tuberculosis	Mycobacterium tuberculosis (high G+C Gram-positive bacteria)	PRJNA343736	Scaffold	GCA_001948445.1	GCF_001948445.1	identical	501279	501279
SAMN06010396	1773	1773	Mycobacterium tuberculosis	Mycobacterium tuberculosis (high G+C Gram-positive bacteria)	PRJNA343736	Scaffold	GCA_001948405.1	GCF_001948405.1	identical	285795	285795
SAMN06010395	1773	1773	Mycobacterium tuberculosis	Mycobacterium tuberculosis (high G+C Gram-positive bacteria)	PRJNA343736	Contig	GCA_001948385.1	GCF_001948385.1	identical	1216520	1216520
SAMN06010393	1773	1773	Mycobacterium tuberculosis	Mycobacterium tuberculosis (high G+C Gram-positive bacteria)	PRJNA343736	Contig	GCA_001948375.1	GCF_001948375.1	identical	358661	358661
SAMN06010390	1773	1773	Mycobacterium tuberculosis	Mycobacterium tuberculosis (high G+C Gram-positive bacteria)	PRJNA343736	Contig	GCA_001948365.1	GCF_001948365.1	identical	501902	501902
SAMN06010389	1773	1773	Mycobacterium tuberculosis	Mycobacterium tuberculosis (high G+C Gram-positive bacteria)	PRJNA343736	Contig	GCA_001948315.1	GCF_001948315.1	identical	498011	498011
SAMN06010385	1773	1773	Mycobacterium tuberculosis	Mycobacterium tuberculosis (high G+C Gram-positive bacteria)	PRJNA343736	Contig	GCA_001948305.1	GCF_001948305.1	identical	1157866	1157866
SAMN06010378	1773	1773	Mycobacterium tuberculosis	Mycobacterium tuberculosis (high G+C Gram-positive bacteria)	PRJNA343736	Contig	GCA_001948285.1	GCF_001948285.1	identical	3101655	3101655
SAMN06010381	1773	1773	Mycobacterium tuberculosis	Mycobacterium tuberculosis (high G+C Gram-positive bacteria)	PRJNA343736	Scaffold	GCA_001948295.1	GCF_001948295.1	identical	2278119	2278119
SAMN06010375	1773	1773	Mycobacterium tuberculosis	Mycobacterium tuberculosis (high G+C Gram-positive bacteria)	PRJNA343736	Contig	GCA_001948255.1	GCF_001948255.1	identical	758857	758857
SAMN06010372	1773	1773	Mycobacterium tuberculosis	Mycobacterium tuberculosis (high G+C Gram-positive bacteria)	PRJNA343736	Scaffold	GCA_001948225.1	GCF_001948225.1	identical	3096704	3096704
SAMN06010368	1773	1773	Mycobacterium tuberculosis	Mycobacterium tuberculosis (high G+C Gram-positive bacteria)	PRJNA343736	Contig	GCA_001948215.1	GCF_001948215.1	identical	3114797	3114797
SAMN06010365	1773	1773	Mycobacterium tuberculosis	Mycobacterium tuberculosis (high G+C Gram-positive bacteria)	PRJNA343736	Contig	GCA_001948205.1	GCF_001948205.1	identical	500972	500972
SAMN06010359	1773	1773	Mycobacterium tuberculosis	Mycobacterium tuberculosis (high G+C Gram-positive bacteria)	PRJNA343736	Scaffold	GCA_001948165.1	GCF_001948165.1	identical	331975	331975
SAMN06010362	1773	1773	Mycobacterium tuberculosis	Mycobacterium tuberculosis (high G+C Gram-positive bacteria)	PRJNA343736	Contig	GCA_001948155.1	GCF_001948155.1	identical	4014028	4014028
SAMN06010491	1773	1773	Mycobacterium tuberculosis	Mycobacterium tuberculosis (high G+C Gram-positive bacteria)	PRJNA343736	Contig	GCA_001948135.1	GCF_001948135.1	identical	3919918	3919918
SAMN06010486	1773	1773	Mycobacterium tuberculosis	Mycobacterium tuberculosis (high G+C Gram-positive bacteria)	PRJNA343736	Contig	GCA_001948125.1	GCF_001948125.1	identical	531286	531286
SAMN06010483	1773	1773	Mycobacterium tuberculosis	Mycobacterium tuberculosis (high G+C Gram-positive bacteria)	PRJNA343736	Scaffold	GCA_001948075.1	GCF_001948075.1	identical	498362	498362
SAMN06010479	1773	1773	Mycobacterium tuberculosis	Mycobacterium tuberculosis (high G+C Gram-positive bacteria)	PRJNA343736	Scaffold	GCA_001948065.1	GCF_001948065.1	identical	502319	502319
SAMN06010473	1773	1773	Mycobacterium tuberculosis	Mycobacterium tuberculosis (high G+C Gram-positive bacteria)	PRJNA343736	Contig	GCA_001948055.1	GCF_001948055.1	identical	502395	502395
SAMN06010476	1773	1773	Mycobacterium tuberculosis	Mycobacterium tuberculosis (high G+C Gram-positive bacteria)	PRJNA343736	Scaffold	GCA_001948045.1	GCF_001948045.1	identical	498302	498302
SAMN06010470	1773	1773	Mycobacterium tuberculosis	Mycobacterium tuberculosis (high G+C Gram-positive bacteria)	PRJNA343736	Contig	GCA_001947995.1	GCF_001947995.1	identical	1187863	1187863
SAMN06010469	1773	1773	Mycobacterium tuberculosis	Mycobacterium tuberculosis (high G+C Gram-positive bacteria)	PRJNA343736	Contig	GCA_001947985.1	GCF_001947985.1	identical	567193	567193
SAMN06010466	1773	1773	Mycobacterium tuberculosis	Mycobacterium tuberculosis (high G+C Gram-positive bacteria)	PRJNA343736	Contig	GCA_001947975.1	GCF_001947975.1	identical	499080	499080
SAMN06010463	1773	1773	Mycobacterium tuberculosis	Mycobacterium tuberculosis (high G+C Gram-positive bacteria)	PRJNA343736	Scaffold	GCA_001947965.1	GCF_001947965.1	identical	833879	833879
SAMN06010459	1773	1773	Mycobacterium tuberculosis	Mycobacterium tuberculosis (high G+C Gram-positive bacteria)	PRJNA343736	Contig	GCA_001947915.1	GCF_001947915.1	identical	2621114	2621114
SAMN06010456	1773	1773	Mycobacterium tuberculosis	Mycobacterium tuberculosis (high G+C Gram-positive bacteria)	PRJNA343736	Contig	GCA_001947905.1	GCF_001947905.1	identical	463077	463077
SAMN06010453	1773	1773	Mycobacterium tuberculosis	Mycobacterium tuberculosis (high G+C Gram-positive bacteria)	PRJNA343736	Contig	GCA_001947895.1	GCF_001947895.1	identical	1161465	1161465
SAMN06010449	1773	1773	Mycobacterium tuberculosis	Mycobacterium tuberculosis (high G+C Gram-positive bacteria)	PRJNA343736	Scaffold	GCA_001947885.1	GCF_001947885.1	identical	787306	787306
SAMN06010436	1773	1773	Mycobacterium tuberculosis	Mycobacterium tuberculosis (high G+C Gram-positive bacteria)	PRJNA343736	Contig	GCA_001947865.1	GCF_001947865.1	identical	1159318	1159318
SAMN06010439	1773	1773	Mycobacterium tuberculosis	Mycobacterium tuberculosis (high G+C Gram-positive bacteria)	PRJNA343736	Contig	GCA_001947825.1	GCF_001947825.1	identical	3825396	3825396
SAMN06010445	1773	1773	Mycobacterium tuberculosis	Mycobacterium tuberculosis (high G+C Gram-positive bacteria)	PRJNA343736	Contig	GCA_001947815.1	GCF_001947815.1	identical	3114977	3114977
SAMN06010442	1773	1773	Mycobacterium tuberculosis	Mycobacterium tuberculosis (high G+C Gram-positive bacteria)	PRJNA343736	Contig	GCA_001947805.1	GCF_001947805.1	identical	778205	778205
SAMN06010430	1773	1773	Mycobacterium tuberculosis	Mycobacterium tuberculosis (high G+C Gram-positive bacteria)	PRJNA343736	Scaffold	GCA_001947765.1	GCF_001947765.1	identical	265281	265416
SAMN06010433	1773	1773	Mycobacterium tuberculosis	Mycobacterium tuberculosis (high G+C Gram-positive bacteria)	PRJNA343736	Contig	GCA_001947755.1	GCF_001947755.1	identical	502250	502250
SAMN06010427	1773	1773	Mycobacterium tuberculosis	Mycobacterium tuberculosis (high G+C Gram-positive bacteria)	PRJNA343736	Contig	GCA_001947745.1	GCF_001947745.1	identical	415560	415560
SAMN06010424	1773	1773	Mycobacterium tuberculosis	Mycobacterium tuberculosis (high G+C Gram-positive bacteria)	PRJNA343736	Contig	GCA_001947705.1	GCF_001947705.1	identical	1930092	1930092
SAMN06010417	1773	1773	Mycobacterium tuberculosis	Mycobacterium tuberculosis (high G+C Gram-positive bacteria)	PRJNA343736	Contig	GCA_001947685.1	GCF_001947685.1	identical	340104	340104
SAMN06010420	1773	1773	Mycobacterium tuberculosis	Mycobacterium tuberculosis (high G+C Gram-positive bacteria)	PRJNA343736	Contig	GCA_001947675.1	GCF_001947675.1	identical	461192	461192
SAMN06010414	1773	1773	Mycobacterium tuberculosis	Mycobacterium tuberculosis (high G+C Gram-positive bacteria)	PRJNA343736	Contig	GCA_001947665.1	GCF_001947665.1	identical	612921	612921
SAMN06010411	1773	1773	Mycobacterium tuberculosis	Mycobacterium tuberculosis (high G+C Gram-positive bacteria)	PRJNA343736	Scaffold	GCA_001947615.1	GCF_001947615.1	identical	616802	616802
SAMN06010407	1773	1773	Mycobacterium tuberculosis	Mycobacterium tuberculosis (high G+C Gram-positive bacteria)	PRJNA343736	Contig	GCA_001947605.1	GCF_001947605.1	identical	611960	611960
SAMN06010408	1773	1773	Mycobacterium tuberculosis	Mycobacterium tuberculosis (high G+C Gram-positive bacteria)	PRJNA343736	Contig	GCA_001947595.1	GCF_001947595.1	identical	2572356	2572356
SAMN06010404	1773	1773	Mycobacterium tuberculosis	Mycobacterium tuberculosis (high G+C Gram-positive bacteria)	PRJNA343736	Contig	GCA_001947585.1	GCF_001947585.1	identical	3123228	3123228
SAMN06010398	1773	1773	Mycobacterium tuberculosis	Mycobacterium tuberculosis (high G+C Gram-positive bacteria)	PRJNA343736	Contig	GCA_001947535.1	GCF_001947535.1	identical	315490	315490
SAMN06010401	1773	1773	Mycobacterium tuberculosis	Mycobacterium tuberculosis (high G+C Gram-positive bacteria)	PRJNA343736	Scaffold	GCA_001947525.1	GCF_001947525.1	identical	641407	641407
SAMN06010394	1773	1773	Mycobacterium tuberculosis	Mycobacterium tuberculosis (high G+C Gram-positive bacteria)	PRJNA343736	Contig	GCA_001947515.1	GCF_001947515.1	identical	2989009	2989009
SAMN06010392	1773	1773	Mycobacterium tuberculosis	Mycobacterium tuberculosis (high G+C Gram-positive bacteria)	PRJNA343736	Contig	GCA_001947505.1	GCF_001947505.1	identical	1211886	1211886
SAMN06010388	1773	1773	Mycobacterium tuberculosis	Mycobacterium tuberculosis (high G+C Gram-positive bacteria)	PRJNA343736	Scaffold	GCA_001947455.1	GCF_001947455.1	identical	317390	317390
SAMN06010384	1773	1773	Mycobacterium tuberculosis	Mycobacterium tuberculosis (high G+C Gram-positive bacteria)	PRJNA343736	Scaffold	GCA_001947445.1	GCF_001947445.1	identical	1216473	1216473
SAMN06010380	1773	1773	Mycobacterium tuberculosis	Mycobacterium tuberculosis (high G+C Gram-positive bacteria)	PRJNA343736	Scaffold	GCA_001947435.1	GCF_001947435.1	identical	833953	1042841
SAMN06010377	1773	1773	Mycobacterium tuberculosis	Mycobacterium tuberculosis (high G+C Gram-positive bacteria)	PRJNA343736	Scaffold	GCA_001947425.1	GCF_001947425.1	identical	219406	219406
SAMN06010374	1773	1773	Mycobacterium tuberculosis	Mycobacterium tuberculosis (high G+C Gram-positive bacteria)	PRJNA343736	Contig	GCA_001947385.1	GCF_001947385.1	identical	1168145	1168145
SAMN06010371	1773	1773	Mycobacterium tuberculosis	Mycobacterium tuberculosis (high G+C Gram-positive bacteria)	PRJNA343736	Contig	GCA_001947365.1	GCF_001947365.1	identical	3822526	3822526
SAMN06010367	1773	1773	Mycobacterium tuberculosis	Mycobacterium tuberculosis (high G+C Gram-positive bacteria)	PRJNA343736	Contig	GCA_001947355.1	GCF_001947355.1	identical	2256098	2256098
SAMN06010364	1773	1773	Mycobacterium tuberculosis	Mycobacterium tuberculosis (high G+C Gram-positive bacteria)	PRJNA343736	Scaffold	GCA_001947345.1	GCF_001947345.1	identical	425452	425452
SAMN06010361	1773	1773	Mycobacterium tuberculosis	Mycobacterium tuberculosis (high G+C Gram-positive bacteria)	PRJNA343736	Contig	GCA_001947305.1	GCF_001947305.1	identical	1214313	1214313
SAMN06010358	1773	1773	Mycobacterium tuberculosis	Mycobacterium tuberculosis (high G+C Gram-positive bacteria)	PRJNA343736	Scaffold	GCA_001947285.1	GCF_001947285.1	identical	2510073	2510073
SAMN06010489	1773	1773	Mycobacterium tuberculosis	Mycobacterium tuberculosis (high G+C Gram-positive bacteria)	PRJNA343736	Contig	GCA_001947275.1	GCF_001947275.1	identical	1119035	1119035
SAMN06010485	1773	1773	Mycobacterium tuberculosis	Mycobacterium tuberculosis (high G+C Gram-positive bacteria)	PRJNA343736	Contig	GCA_001947265.1	GCF_001947265.1	identical	466230	466230
SAMN06010482	1773	1773	Mycobacterium tuberculosis	Mycobacterium tuberculosis (high G+C Gram-positive bacteria)	PRJNA343736	Contig	GCA_001947215.1	GCF_001947215.1	identical	3823812	3823812
SAMN06010478	1773	1773	Mycobacterium tuberculosis	Mycobacterium tuberculosis (high G+C Gram-positive bacteria)	PRJNA343736	Contig	GCA_001947205.1	GCF_001947205.1	identical	503724	503724
SAMN06010475	1773	1773	Mycobacterium tuberculosis	Mycobacterium tuberculosis (high G+C Gram-positive bacteria)	PRJNA343736	Contig	GCA_001947195.1	GCF_001947195.1	identical	1632161	1632161
SAMN06010472	1773	1773	Mycobacterium tuberculosis	Mycobacterium tuberculosis (high G+C Gram-positive bacteria)	PRJNA343736	Contig	GCA_001947185.1	GCF_001947185.1	identical	3111944	3111944
SAMN06010468	1773	1773	Mycobacterium tuberculosis	Mycobacterium tuberculosis (high G+C Gram-positive bacteria)	PRJNA343736	Scaffold	GCA_001947135.1	GCF_001947135.1	identical	463067	474808
SAMN06010465	1773	1773	Mycobacterium tuberculosis	Mycobacterium tuberculosis (high G+C Gram-positive bacteria)	PRJNA343736	Contig	GCA_001947125.1	GCF_001947125.1	identical	3828202	3828202
SAMN06010462	1773	1773	Mycobacterium tuberculosis	Mycobacterium tuberculosis (high G+C Gram-positive bacteria)	PRJNA343736	Contig	GCA_001947115.1	GCF_001947115.1	identical	463107	463107
SAMN06010458	1773	1773	Mycobacterium tuberculosis	Mycobacterium tuberculosis (high G+C Gram-positive bacteria)	PRJNA343736	Contig	GCA_001947105.1	GCF_001947105.1	identical	774998	774998
SAMN06010455	1773	1773	Mycobacterium tuberculosis	Mycobacterium tuberculosis (high G+C Gram-positive bacteria)	PRJNA343736	Contig	GCA_001947065.1	GCF_001947065.1	identical	1094701	1094701
SAMN06010452	1773	1773	Mycobacterium tuberculosis	Mycobacterium tuberculosis (high G+C Gram-positive bacteria)	PRJNA343736	Contig	GCA_001947045.1	GCF_001947045.1	identical	3913931	3913931
SAMN06010451	1773	1773	Mycobacterium tuberculosis	Mycobacterium tuberculosis (high G+C Gram-positive bacteria)	PRJNA343736	Scaffold	GCA_001947035.1	GCF_001947035.1	identical	384933	462029
SAMN06010448	1773	1773	Mycobacterium tuberculosis	Mycobacterium tuberculosis (high G+C Gram-positive bacteria)	PRJNA343736	Contig	GCA_001947025.1	GCF_001947025.1	identical	3915257	3915257
SAMN06010444	1773	1773	Mycobacterium tuberculosis	Mycobacterium tuberculosis (high G+C Gram-positive bacteria)	PRJNA343736	Scaffold	GCA_001946995.1	GCF_001946995.1	identical	884117	884117
SAMN06010441	1773	1773	Mycobacterium tuberculosis	Mycobacterium tuberculosis (high G+C Gram-positive bacteria)	PRJNA343736	Contig	GCA_001946965.1	GCF_001946965.1	identical	1163254	1163254
SAMN06010438	1773	1773	Mycobacterium tuberculosis	Mycobacterium tuberculosis (high G+C Gram-positive bacteria)	PRJNA343736	Contig	GCA_001946955.1	GCF_001946955.1	identical	3108335	3108335
SAMN06010435	1773	1773	Mycobacterium tuberculosis	Mycobacterium tuberculosis (high G+C Gram-positive bacteria)	PRJNA343736	Contig	GCA_001946945.1	GCF_001946945.1	identical	3109632	3109632
SAMN06010429	1773	1773	Mycobacterium tuberculosis	Mycobacterium tuberculosis (high G+C Gram-positive bacteria)	PRJNA343736	Contig	GCA_001946895.1	GCF_001946895.1	identical	837135	837135
SAMN06010432	1773	1773	Mycobacterium tuberculosis	Mycobacterium tuberculosis (high G+C Gram-positive bacteria)	PRJNA343736	Contig	GCA_001946885.1	GCF_001946885.1	identical	806085	806085
SAMN06010426	1773	1773	Mycobacterium tuberculosis	Mycobacterium tuberculosis (high G+C Gram-positive bacteria)	PRJNA343736	Scaffold	GCA_001946875.1	GCF_001946875.1	identical	850138	1041855
SAMN06010423	1773	1773	Mycobacterium tuberculosis	Mycobacterium tuberculosis (high G+C Gram-positive bacteria)	PRJNA343736	Scaffold	GCA_001946865.1	GCF_001946865.1	identical	1704932	1704932
SAMN06010419	1773	1773	Mycobacterium tuberculosis	Mycobacterium tuberculosis (high G+C Gram-positive bacteria)	PRJNA343736	Contig	GCA_001946835.1	GCF_001946835.1	identical	1035433	1035433
SAMN06010416	1773	1773	Mycobacterium tuberculosis	Mycobacterium tuberculosis (high G+C Gram-positive bacteria)	PRJNA343736	Scaffold	GCA_001946815.1	GCF_001946815.1	identical	466421	466421
SAMN06010413	1773	1773	Mycobacterium tuberculosis	Mycobacterium tuberculosis (high G+C Gram-positive bacteria)	PRJNA343736	Contig	GCA_001946795.1	GCF_001946795.1	identical	2699709	2699709
SAMN06010410	1773	1773	Mycobacterium tuberculosis	Mycobacterium tuberculosis (high G+C Gram-positive bacteria)	PRJNA343736	Contig	GCA_001946785.1	GCF_001946785.1	identical	378794	378794
SAMN06010406	1773	1773	Mycobacterium tuberculosis	Mycobacterium tuberculosis (high G+C Gram-positive bacteria)	PRJNA343736	Scaffold	GCA_001946755.1	GCF_001946755.1	identical	858702	858702
SAMN06010403	1773	1773	Mycobacterium tuberculosis	Mycobacterium tuberculosis (high G+C Gram-positive bacteria)	PRJNA343736	Contig	GCA_001946745.1	GCF_001946745.1	identical	3905480	3905480
SAMN06010400	1773	1773	Mycobacterium tuberculosis	Mycobacterium tuberculosis (high G+C Gram-positive bacteria)	PRJNA343736	Contig	GCA_001946725.1	GCF_001946725.1	identical	2682848	2682848
SAMN06010391	1773	1773	Mycobacterium tuberculosis	Mycobacterium tuberculosis (high G+C Gram-positive bacteria)	PRJNA343736	Contig	GCA_001946705.1	GCF_001946705.1	identical	1159220	1159220
SAMN06010397	1773	1773	Mycobacterium tuberculosis	Mycobacterium tuberculosis (high G+C Gram-positive bacteria)	PRJNA343736	Scaffold	GCA_001946675.1	GCF_001946675.1	identical	817618	817618
SAMN06010387	1773	1773	Mycobacterium tuberculosis	Mycobacterium tuberculosis (high G+C Gram-positive bacteria)	PRJNA343736	Contig	GCA_001946655.1	GCF_001946655.1	identical	2541694	2541694
SAMN06010386	1773	1773	Mycobacterium tuberculosis	Mycobacterium tuberculosis (high G+C Gram-positive bacteria)	PRJNA343736	Scaffold	GCA_001946645.1	GCF_001946645.1	identical	501007	1093298
SAMN06010376	1773	1773	Mycobacterium tuberculosis	Mycobacterium tuberculosis (high G+C Gram-positive bacteria)	PRJNA343736	Scaffold	GCA_001946605.1	GCF_001946605.1	identical	1091442	1091442
SAMN06010383	1773	1773	Mycobacterium tuberculosis	Mycobacterium tuberculosis (high G+C Gram-positive bacteria)	PRJNA343736	Scaffold	GCA_001946585.1	GCF_001946585.1	identical	435643	435643
SAMN06010382	1773	1773	Mycobacterium tuberculosis	Mycobacterium tuberculosis (high G+C Gram-positive bacteria)	PRJNA343736	Contig	GCA_001946575.1	GCF_001946575.1	identical	753669	753669
SAMN06010379	1773	1773	Mycobacterium tuberculosis	Mycobacterium tuberculosis (high G+C Gram-positive bacteria)	PRJNA343736	Scaffold	GCA_001946565.1	GCF_001946565.1	identical	349102	349102
SAMN06010370	1773	1773	Mycobacterium tuberculosis	Mycobacterium tuberculosis (high G+C Gram-positive bacteria)	PRJNA343736	Contig	GCA_001946515.1	GCF_001946515.1	identical	502244	502244
SAMN06010366	1773	1773	Mycobacterium tuberculosis	Mycobacterium tuberculosis (high G+C Gram-positive bacteria)	PRJNA343736	Contig	GCA_001946495.1	GCF_001946495.1	identical	923481	923481
SAMN06010369	1773	1773	Mycobacterium tuberculosis	Mycobacterium tuberculosis (high G+C Gram-positive bacteria)	PRJNA343736	Contig	GCA_001946485.1	GCF_001946485.1	identical	2507699	2507699
SAMN06010373	1773	1773	Mycobacterium tuberculosis	Mycobacterium tuberculosis (high G+C Gram-positive bacteria)	PRJNA343736	Contig	GCA_001946505.1	GCF_001946505.1	identical	502580	502580
SAMN06010363	1773	1773	Mycobacterium tuberculosis	Mycobacterium tuberculosis (high G+C Gram-positive bacteria)	PRJNA343736	Contig	GCA_001946435.1	GCF_001946435.1	identical	796323	796323
SAMN06010360	1773	1773	Mycobacterium tuberculosis	Mycobacterium tuberculosis (high G+C Gram-positive bacteria)	PRJNA343736	Scaffold	GCA_001946425.1	GCF_001946425.1	identical	462090	462090
SAMN06010357	1773	1773	Mycobacterium tuberculosis	Mycobacterium tuberculosis (high G+C Gram-positive bacteria)	PRJNA343736	Contig	GCA_001946415.1	GCF_001946415.1	identical	1276702	1276702
SAMN06010356	1773	1773	Mycobacterium tuberculosis	Mycobacterium tuberculosis (high G+C Gram-positive bacteria)	PRJNA343736	Contig	GCA_001946405.1	GCF_001946405.1	identical	420950	420950
SAMN06010355	1773	1773	Mycobacterium tuberculosis	Mycobacterium tuberculosis (high G+C Gram-positive bacteria)	PRJNA343736	Contig	GCA_001946355.1	GCF_001946355.1	identical	1188384	1188384
SAMN06010352	1773	1773	Mycobacterium tuberculosis	Mycobacterium tuberculosis (high G+C Gram-positive bacteria)	PRJNA343736	Contig	GCA_001946345.1	GCF_001946345.1	identical	2196715	2196715
SAMN06010354	1773	1773	Mycobacterium tuberculosis	Mycobacterium tuberculosis (high G+C Gram-positive bacteria)	PRJNA343736	Contig	GCA_001946335.1	GCF_001946335.1	identical	1093274	1093274
SAMN06010353	1773	1773	Mycobacterium tuberculosis	Mycobacterium tuberculosis (high G+C Gram-positive bacteria)	PRJNA343736	Contig	GCA_001946325.1	GCF_001946325.1	identical	1160180	1160180
SAMN06010351	1773	1773	Mycobacterium tuberculosis	Mycobacterium tuberculosis (high G+C Gram-positive bacteria)	PRJNA343736	Contig	GCA_001946275.1	GCF_001946275.1	identical	1215879	1215879
SAMN06010350	1773	1773	Mycobacterium tuberculosis	Mycobacterium tuberculosis (high G+C Gram-positive bacteria)	PRJNA343736	Contig	GCA_001946265.1	GCF_001946265.1	identical	1631699	1631699
SAMN06010349	1773	1773	Mycobacterium tuberculosis	Mycobacterium tuberculosis (high G+C Gram-positive bacteria)	PRJNA343736	Scaffold	GCA_001946255.1	GCF_001946255.1	identical	684223	684223
SAMN06010348	1773	1773	Mycobacterium tuberculosis	Mycobacterium tuberculosis (high G+C Gram-positive bacteria)	PRJNA343736	Scaffold	GCA_001946245.1	GCF_001946245.1	identical	271197	271197
SAMN06010346	1773	1773	Mycobacterium tuberculosis	Mycobacterium tuberculosis (high G+C Gram-positive bacteria)	PRJNA343736	Contig	GCA_001946195.1	GCF_001946195.1	identical	498119	498119
SAMN06010347	1773	1773	Mycobacterium tuberculosis	Mycobacterium tuberculosis (high G+C Gram-positive bacteria)	PRJNA343736	Contig	GCA_001946185.1	GCF_001946185.1	identical	498139	498139
SAMN06010345	1773	1773	Mycobacterium tuberculosis	Mycobacterium tuberculosis (high G+C Gram-positive bacteria)	PRJNA343736	Scaffold	GCA_001946175.1	GCF_001946175.1	identical	931661	2624388
SAMN06010344	1773	1773	Mycobacterium tuberculosis	Mycobacterium tuberculosis (high G+C Gram-positive bacteria)	PRJNA343736	Contig	GCA_001946165.1	GCF_001946165.1	identical	3745153	3745153
SAMN06010342	1773	1773	Mycobacterium tuberculosis	Mycobacterium tuberculosis (high G+C Gram-positive bacteria)	PRJNA343736	Contig	GCA_001946115.1	GCF_001946115.1	identical	461672	461672
SAMN06010339	1773	1773	Mycobacterium tuberculosis	Mycobacterium tuberculosis (high G+C Gram-positive bacteria)	PRJNA343736	Scaffold	GCA_001946105.1	GCF_001946105.1	identical	464368	464368
SAMN06010340	1773	1773	Mycobacterium tuberculosis	Mycobacterium tuberculosis (high G+C Gram-positive bacteria)	PRJNA343736	Scaffold	GCA_001946095.1	GCF_001946095.1	identical	336298	336298
SAMN06010341	1773	1773	Mycobacterium tuberculosis	Mycobacterium tuberculosis (high G+C Gram-positive bacteria)	PRJNA343736	Scaffold	GCA_001946085.1	GCF_001946085.1	identical	3566421	3566421
SAMN06010337	1773	1773	Mycobacterium tuberculosis	Mycobacterium tuberculosis (high G+C Gram-positive bacteria)	PRJNA343736	Contig	GCA_001946035.1	GCF_001946035.1	identical	847719	847719
SAMN06010335	1773	1773	Mycobacterium tuberculosis	Mycobacterium tuberculosis (high G+C Gram-positive bacteria)	PRJNA343736	Scaffold	GCA_001946025.1	GCF_001946025.1	identical	358559	358559
SAMN06010338	1773	1773	Mycobacterium tuberculosis	Mycobacterium tuberculosis (high G+C Gram-positive bacteria)	PRJNA343736	Contig	GCA_001946015.1	GCF_001946015.1	identical	851699	851699
SAMN06010336	1773	1773	Mycobacterium tuberculosis	Mycobacterium tuberculosis (high G+C Gram-positive bacteria)	PRJNA343736	Contig	GCA_001946005.1	GCF_001946005.1	identical	1215045	1215045
SAMN06010333	1773	1773	Mycobacterium tuberculosis	Mycobacterium tuberculosis (high G+C Gram-positive bacteria)	PRJNA343736	Contig	GCA_001945955.1	GCF_001945955.1	identical	498243	498243
SAMN06010334	1773	1773	Mycobacterium tuberculosis	Mycobacterium tuberculosis (high G+C Gram-positive bacteria)	PRJNA343736	Contig	GCA_001945945.1	GCF_001945945.1	identical	3833505	3833505
SAMN06010332	1773	1773	Mycobacterium tuberculosis	Mycobacterium tuberculosis (high G+C Gram-positive bacteria)	PRJNA343736	Contig	GCA_001945935.1	GCF_001945935.1	identical	2422097	2422097
SAMN06010331	1773	1773	Mycobacterium tuberculosis	Mycobacterium tuberculosis (high G+C Gram-positive bacteria)	PRJNA343736	Contig	GCA_001945925.1	GCF_001945925.1	identical	1092448	1092448
SAMN06010330	1773	1773	Mycobacterium tuberculosis	Mycobacterium tuberculosis (high G+C Gram-positive bacteria)	PRJNA343736	Contig	GCA_001945875.1	GCF_001945875.1	identical	586641	586641
SAMN06010329	1773	1773	Mycobacterium tuberculosis	Mycobacterium tuberculosis (high G+C Gram-positive bacteria)	PRJNA343736	Contig	GCA_001945865.1	GCF_001945865.1	identical	2806225	2806225
SAMN06010328	1773	1773	Mycobacterium tuberculosis	Mycobacterium tuberculosis (high G+C Gram-positive bacteria)	PRJNA343736	Contig	GCA_001945855.1	GCF_001945855.1	identical	1038564	1038564
SAMN06010327	1773	1773	Mycobacterium tuberculosis	Mycobacterium tuberculosis (high G+C Gram-positive bacteria)	PRJNA343736	Scaffold	GCA_001945845.1	GCF_001945845.1	identical	2769690	2769690
SAMN06010325	1773	1773	Mycobacterium tuberculosis	Mycobacterium tuberculosis (high G+C Gram-positive bacteria)	PRJNA343736	Contig	GCA_001945795.1	GCF_001945795.1	identical	1746452	1746452
SAMN06010323	1773	1773	Mycobacterium tuberculosis	Mycobacterium tuberculosis (high G+C Gram-positive bacteria)	PRJNA343736	Scaffold	GCA_001945785.1	GCF_001945785.1	identical	474659	499998
SAMN06010326	1773	1773	Mycobacterium tuberculosis	Mycobacterium tuberculosis (high G+C Gram-positive bacteria)	PRJNA343736	Scaffold	GCA_001945775.1	GCF_001945775.1	identical	2500622	2500622
SAMN06010324	1773	1773	Mycobacterium tuberculosis	Mycobacterium tuberculosis (high G+C Gram-positive bacteria)	PRJNA343736	Contig	GCA_001945765.1	GCF_001945765.1	identical	934598	934598
SAMN06010322	1773	1773	Mycobacterium tuberculosis	Mycobacterium tuberculosis (high G+C Gram-positive bacteria)	PRJNA343736	Contig	GCA_001945715.1	GCF_001945715.1	identical	3928886	3928886
SAMN06010321	1773	1773	Mycobacterium tuberculosis	Mycobacterium tuberculosis (high G+C Gram-positive bacteria)	PRJNA343736	Contig	GCA_001945705.1	GCF_001945705.1	identical	838977	838977
SAMN06010319	1773	1773	Mycobacterium tuberculosis	Mycobacterium tuberculosis (high G+C Gram-positive bacteria)	PRJNA343736	Contig	GCA_001945695.1	GCF_001945695.1	identical	926094	926094
SAMN06010320	1773	1773	Mycobacterium tuberculosis	Mycobacterium tuberculosis (high G+C Gram-positive bacteria)	PRJNA343736	Contig	GCA_001945685.1	GCF_001945685.1	identical	270251	270251
SAMN06010257	1773	1773	Mycobacterium tuberculosis	Mycobacterium tuberculosis (high G+C Gram-positive bacteria)	PRJNA343736	Contig	GCA_001945325.1	GCF_001945325.1	identical	3100413	3100413
SAMN06010256	1773	1773	Mycobacterium tuberculosis	Mycobacterium tuberculosis (high G+C Gram-positive bacteria)	PRJNA343736	Contig	GCA_001945315.1	GCF_001945315.1	identical	505225	505225
SAMN06010255	1773	1773	Mycobacterium tuberculosis	Mycobacterium tuberculosis (high G+C Gram-positive bacteria)	PRJNA343736	Contig	GCA_001945305.1	GCF_001945305.1	identical	1155711	1155711
SAMN06010254	1773	1773	Mycobacterium tuberculosis	Mycobacterium tuberculosis (high G+C Gram-positive bacteria)	PRJNA343736	Scaffold	GCA_001945285.1	GCF_001945285.1	identical	1093114	1093114
SAMN06010253	1773	1773	Mycobacterium tuberculosis	Mycobacterium tuberculosis (high G+C Gram-positive bacteria)	PRJNA343736	Contig	GCA_001945245.1	GCF_001945245.1	identical	3722330	3722330
SAMN06010251	1773	1773	Mycobacterium tuberculosis	Mycobacterium tuberculosis (high G+C Gram-positive bacteria)	PRJNA343736	Contig	GCA_001945235.1	GCF_001945235.1	identical	788048	788048
SAMN06010252	1773	1773	Mycobacterium tuberculosis	Mycobacterium tuberculosis (high G+C Gram-positive bacteria)	PRJNA343736	Contig	GCA_001945225.1	GCF_001945225.1	identical	3098211	3098211
SAMN06010250	1773	1773	Mycobacterium tuberculosis	Mycobacterium tuberculosis (high G+C Gram-positive bacteria)	PRJNA343736	Contig	GCA_001945205.1	GCF_001945205.1	identical	2788568	2788568
SAMN06010249	1773	1773	Mycobacterium tuberculosis	Mycobacterium tuberculosis (high G+C Gram-positive bacteria)	PRJNA343736	Contig	GCA_001945165.1	GCF_001945165.1	identical	2789871	2789871
SAMN06010248	1773	1773	Mycobacterium tuberculosis	Mycobacterium tuberculosis (high G+C Gram-positive bacteria)	PRJNA343736	Contig	GCA_001945155.1	GCF_001945155.1	identical	2793148	2793148
SAMN06010247	1773	1773	Mycobacterium tuberculosis	Mycobacterium tuberculosis (high G+C Gram-positive bacteria)	PRJNA343736	Scaffold	GCA_001945145.1	GCF_001945145.1	identical	2706162	2706162
SAMN06010246	1773	1773	Mycobacterium tuberculosis	Mycobacterium tuberculosis (high G+C Gram-positive bacteria)	PRJNA343736	Contig	GCA_001945125.1	GCF_001945125.1	identical	497888	497888
SAMN06010245	1773	1773	Mycobacterium tuberculosis	Mycobacterium tuberculosis (high G+C Gram-positive bacteria)	PRJNA343736	Contig	GCA_001945085.1	GCF_001945085.1	identical	1483300	1483300
SAMN06010243	1773	1773	Mycobacterium tuberculosis	Mycobacterium tuberculosis (high G+C Gram-positive bacteria)	PRJNA343736	Scaffold	GCA_001945075.1	GCF_001945075.1	identical	2695867	2697601
SAMN06010242	1773	1773	Mycobacterium tuberculosis	Mycobacterium tuberculosis (high G+C Gram-positive bacteria)	PRJNA343736	Scaffold	GCA_001945065.1	GCF_001945065.1	identical	783308	783308
SAMN06010244	1773	1773	Mycobacterium tuberculosis	Mycobacterium tuberculosis (high G+C Gram-positive bacteria)	PRJNA343736	Contig	GCA_001945045.1	GCF_001945045.1	identical	1213852	1213852
SAMN06010241	1773	1773	Mycobacterium tuberculosis	Mycobacterium tuberculosis (high G+C Gram-positive bacteria)	PRJNA343736	Contig	GCA_001945025.1	GCF_001945025.1	identical	1310192	1310192
SAMN06010240	1773	1773	Mycobacterium tuberculosis	Mycobacterium tuberculosis (high G+C Gram-positive bacteria)	PRJNA343736	Contig	GCA_001945005.1	GCF_001945005.1	identical	840668	840668
SAMN06010237	1773	1773	Mycobacterium tuberculosis	Mycobacterium tuberculosis (high G+C Gram-positive bacteria)	PRJNA343736	Scaffold	GCA_001944925.1	GCF_001944925.1	identical	526091	675341
SAMN06010238	1773	1773	Mycobacterium tuberculosis	Mycobacterium tuberculosis (high G+C Gram-positive bacteria)	PRJNA343736	Contig	GCA_001944945.1	GCF_001944945.1	identical	1632272	1632272
SAMN06010239	1773	1773	Mycobacterium tuberculosis	Mycobacterium tuberculosis (high G+C Gram-positive bacteria)	PRJNA343736	Contig	GCA_001944955.1	GCF_001944955.1	identical	1216439	1216439
SAMN06010236	1773	1773	Mycobacterium tuberculosis	Mycobacterium tuberculosis (high G+C Gram-positive bacteria)	PRJNA343736	Contig	GCA_001944935.1	GCF_001944935.1	identical	2509179	2509179
SAMN06010235	1773	1773	Mycobacterium tuberculosis	Mycobacterium tuberculosis (high G+C Gram-positive bacteria)	PRJNA343736	Contig	GCA_001944895.1	GCF_001944895.1	identical	1624519	1624519
SAMN06010234	1773	1773	Mycobacterium tuberculosis	Mycobacterium tuberculosis (high G+C Gram-positive bacteria)	PRJNA343736	Contig	GCA_001944865.1	GCF_001944865.1	identical	1121828	1121828
SAMN06010232	1773	1773	Mycobacterium tuberculosis	Mycobacterium tuberculosis (high G+C Gram-positive bacteria)	PRJNA343736	Contig	GCA_001944855.1	GCF_001944855.1	identical	3931187	3931187
SAMN06010233	1773	1773	Mycobacterium tuberculosis	Mycobacterium tuberculosis (high G+C Gram-positive bacteria)	PRJNA343736	Contig	GCA_001944845.1	GCF_001944845.1	identical	3097201	3097201
SAMN06010231	1773	1773	Mycobacterium tuberculosis	Mycobacterium tuberculosis (high G+C Gram-positive bacteria)	PRJNA343736	Contig	GCA_001944815.1	GCF_001944815.1	identical	2258457	2258457
SAMN06010228	1773	1773	Mycobacterium tuberculosis	Mycobacterium tuberculosis (high G+C Gram-positive bacteria)	PRJNA343736	Contig	GCA_001944795.1	GCF_001944795.1	identical	2789082	2789082
SAMN06010230	1773	1773	Mycobacterium tuberculosis	Mycobacterium tuberculosis (high G+C Gram-positive bacteria)	PRJNA343736	Scaffold	GCA_001944775.1	GCF_001944775.1	identical	523603	673777
SAMN06010229	1773	1773	Mycobacterium tuberculosis	Mycobacterium tuberculosis (high G+C Gram-positive bacteria)	PRJNA343736	Contig	GCA_001944765.1	GCF_001944765.1	identical	1094794	1094794
SAMN06010226	1773	1773	Mycobacterium tuberculosis	Mycobacterium tuberculosis (high G+C Gram-positive bacteria)	PRJNA343736	Contig	GCA_001944715.1	GCF_001944715.1	identical	2793261	2793261
SAMN06010227	1773	1773	Mycobacterium tuberculosis	Mycobacterium tuberculosis (high G+C Gram-positive bacteria)	PRJNA343736	Contig	GCA_001944705.1	GCF_001944705.1	identical	1125732	1125732
SAMN06010225	1773	1773	Mycobacterium tuberculosis	Mycobacterium tuberculosis (high G+C Gram-positive bacteria)	PRJNA343736	Contig	GCA_001944685.1	GCF_001944685.1	identical	2241401	2241401
SAMN06010224	1773	1773	Mycobacterium tuberculosis	Mycobacterium tuberculosis (high G+C Gram-positive bacteria)	PRJNA343736	Contig	GCA_001944695.1	GCF_001944695.1	identical	2574827	2574827
SAMN06010223	1773	1773	Mycobacterium tuberculosis	Mycobacterium tuberculosis (high G+C Gram-positive bacteria)	PRJNA343736	Contig	GCA_001944635.1	GCF_001944635.1	identical	1624480	1624480
SAMN06010222	1773	1773	Mycobacterium tuberculosis	Mycobacterium tuberculosis (high G+C Gram-positive bacteria)	PRJNA343736	Contig	GCA_001944625.1	GCF_001944625.1	identical	505185	505185
SAMN06010220	1773	1773	Mycobacterium tuberculosis	Mycobacterium tuberculosis (high G+C Gram-positive bacteria)	PRJNA343736	Contig	GCA_001944615.1	GCF_001944615.1	identical	2879181	2879181
SAMN06010221	1773	1773	Mycobacterium tuberculosis	Mycobacterium tuberculosis (high G+C Gram-positive bacteria)	PRJNA343736	Contig	GCA_001944605.1	GCF_001944605.1	identical	1123124	1123124
SAMN06010219	1773	1773	Mycobacterium tuberculosis	Mycobacterium tuberculosis (high G+C Gram-positive bacteria)	PRJNA343736	Scaffold	GCA_001944555.1	GCF_001944555.1	identical	3906315	3910713
SAMN06010218	1773	1773	Mycobacterium tuberculosis	Mycobacterium tuberculosis (high G+C Gram-positive bacteria)	PRJNA343736	Contig	GCA_001944545.1	GCF_001944545.1	identical	2609831	2609831
SAMN06010216	1773	1773	Mycobacterium tuberculosis	Mycobacterium tuberculosis (high G+C Gram-positive bacteria)	PRJNA343736	Contig	GCA_001944535.1	GCF_001944535.1	identical	2284442	2284442
SAMN06010217	1773	1773	Mycobacterium tuberculosis	Mycobacterium tuberculosis (high G+C Gram-positive bacteria)	PRJNA343736	Contig	GCA_001944525.1	GCF_001944525.1	identical	3110435	3110435
SAMN06010215	1773	1773	Mycobacterium tuberculosis	Mycobacterium tuberculosis (high G+C Gram-positive bacteria)	PRJNA343736	Contig	GCA_001944485.1	GCF_001944485.1	identical	791536	791536
SAMN06010214	1773	1773	Mycobacterium tuberculosis	Mycobacterium tuberculosis (high G+C Gram-positive bacteria)	PRJNA343736	Contig	GCA_001944465.1	GCF_001944465.1	identical	1632247	1632247
SAMN06010213	1773	1773	Mycobacterium tuberculosis	Mycobacterium tuberculosis (high G+C Gram-positive bacteria)	PRJNA343736	Contig	GCA_001944455.1	GCF_001944455.1	identical	523241	523241
SAMN06010212	1773	1773	Mycobacterium tuberculosis	Mycobacterium tuberculosis (high G+C Gram-positive bacteria)	PRJNA343736	Scaffold	GCA_001944445.1	GCF_001944445.1	identical	2193995	2193995
SAMN06010206	1773	1773	Mycobacterium tuberculosis	Mycobacterium tuberculosis (high G+C Gram-positive bacteria)	PRJNA343736	Contig	GCA_001944415.1	GCF_001944415.1	identical	2791556	2791556
SAMN06010209	1773	1773	Mycobacterium tuberculosis	Mycobacterium tuberculosis (high G+C Gram-positive bacteria)	PRJNA343736	Contig	GCA_001944405.1	GCF_001944405.1	identical	3913753	3913753
SAMN06010205	1773	1773	Mycobacterium tuberculosis	Mycobacterium tuberculosis (high G+C Gram-positive bacteria)	PRJNA343736	Contig	GCA_001944375.1	GCF_001944375.1	identical	503543	503543
SAMN06010202	1773	1773	Mycobacterium tuberculosis	Mycobacterium tuberculosis (high G+C Gram-positive bacteria)	PRJNA343736	Contig	GCA_001944365.1	GCF_001944365.1	identical	2698684	2698684
SAMN06010196	1773	1773	Mycobacterium tuberculosis	Mycobacterium tuberculosis (high G+C Gram-positive bacteria)	PRJNA343736	Contig	GCA_001944335.1	GCF_001944335.1	identical	840394	840394
SAMN06010199	1773	1773	Mycobacterium tuberculosis	Mycobacterium tuberculosis (high G+C Gram-positive bacteria)	PRJNA343736	Contig	GCA_001944325.1	GCF_001944325.1	identical	926099	926099
SAMN06010192	1773	1773	Mycobacterium tuberculosis	Mycobacterium tuberculosis (high G+C Gram-positive bacteria)	PRJNA343736	Contig	GCA_001944295.1	GCF_001944295.1	identical	2792701	2792701
SAMN06010195	1773	1773	Mycobacterium tuberculosis	Mycobacterium tuberculosis (high G+C Gram-positive bacteria)	PRJNA343736	Contig	GCA_001944285.1	GCF_001944285.1	identical	3107979	3107979
SAMN06010191	1773	1773	Mycobacterium tuberculosis	Mycobacterium tuberculosis (high G+C Gram-positive bacteria)	PRJNA343736	Contig	GCA_001944235.1	GCF_001944235.1	identical	3829404	3829404
SAMN06010188	1773	1773	Mycobacterium tuberculosis	Mycobacterium tuberculosis (high G+C Gram-positive bacteria)	PRJNA343736	Contig	GCA_001944225.1	GCF_001944225.1	identical	649198	649198
SAMN06010185	1773	1773	Mycobacterium tuberculosis	Mycobacterium tuberculosis (high G+C Gram-positive bacteria)	PRJNA343736	Contig	GCA_001944215.1	GCF_001944215.1	identical	1212951	1212951
SAMN06010182	1773	1773	Mycobacterium tuberculosis	Mycobacterium tuberculosis (high G+C Gram-positive bacteria)	PRJNA343736	Contig	GCA_001944205.1	GCF_001944205.1	identical	1159302	1159302
SAMN06010179	1773	1773	Mycobacterium tuberculosis	Mycobacterium tuberculosis (high G+C Gram-positive bacteria)	PRJNA343736	Contig	GCA_001944155.1	GCF_001944155.1	identical	3104656	3104656
SAMN06010176	1773	1773	Mycobacterium tuberculosis	Mycobacterium tuberculosis (high G+C Gram-positive bacteria)	PRJNA343736	Contig	GCA_001944145.1	GCF_001944145.1	identical	1112320	1112320
SAMN06010173	1773	1773	Mycobacterium tuberculosis	Mycobacterium tuberculosis (high G+C Gram-positive bacteria)	PRJNA343736	Contig	GCA_001944135.1	GCF_001944135.1	identical	2278805	2278805
SAMN06010170	1773	1773	Mycobacterium tuberculosis	Mycobacterium tuberculosis (high G+C Gram-positive bacteria)	PRJNA343736	Contig	GCA_001944125.1	GCF_001944125.1	identical	3111069	3111069
SAMN06010160	1773	1773	Mycobacterium tuberculosis	Mycobacterium tuberculosis (high G+C Gram-positive bacteria)	PRJNA343736	Scaffold	GCA_001944075.1	GCF_001944075.1	identical	1123028	1123028
SAMN06010166	1773	1773	Mycobacterium tuberculosis	Mycobacterium tuberculosis (high G+C Gram-positive bacteria)	PRJNA343736	Scaffold	GCA_001944065.1	GCF_001944065.1	identical	3100256	3100256
SAMN06010163	1773	1773	Mycobacterium tuberculosis	Mycobacterium tuberculosis (high G+C Gram-positive bacteria)	PRJNA343736	Scaffold	GCA_001944055.1	GCF_001944055.1	identical	1123192	1123192
SAMN06010157	1773	1773	Mycobacterium tuberculosis	Mycobacterium tuberculosis (high G+C Gram-positive bacteria)	PRJNA343736	Contig	GCA_001944045.1	GCF_001944045.1	identical	461688	461688
SAMN06010153	1773	1773	Mycobacterium tuberculosis	Mycobacterium tuberculosis (high G+C Gram-positive bacteria)	PRJNA343736	Scaffold	GCA_001943995.1	GCF_001943995.1	identical	360629	360629
SAMN06010150	1773	1773	Mycobacterium tuberculosis	Mycobacterium tuberculosis (high G+C Gram-positive bacteria)	PRJNA343736	Contig	GCA_001943985.1	GCF_001943985.1	identical	501966	501966
SAMN06010147	1773	1773	Mycobacterium tuberculosis	Mycobacterium tuberculosis (high G+C Gram-positive bacteria)	PRJNA343736	Scaffold	GCA_001943975.1	GCF_001943975.1	identical	1632238	1632238
SAMN06010143	1773	1773	Mycobacterium tuberculosis	Mycobacterium tuberculosis (high G+C Gram-positive bacteria)	PRJNA343736	Contig	GCA_001943965.1	GCF_001943965.1	identical	757832	757832
SAMN06010141	1773	1773	Mycobacterium tuberculosis	Mycobacterium tuberculosis (high G+C Gram-positive bacteria)	PRJNA343736	Contig	GCA_001943915.1	GCF_001943915.1	identical	3823514	3823514
SAMN06010138	1773	1773	Mycobacterium tuberculosis	Mycobacterium tuberculosis (high G+C Gram-positive bacteria)	PRJNA343736	Scaffold	GCA_001943905.1	GCF_001943905.1	identical	927584	3108859
SAMN06010137	1773	1773	Mycobacterium tuberculosis	Mycobacterium tuberculosis (high G+C Gram-positive bacteria)	PRJNA343736	Contig	GCA_001943895.1	GCF_001943895.1	identical	3354369	3354369
SAMN06010133	1773	1773	Mycobacterium tuberculosis	Mycobacterium tuberculosis (high G+C Gram-positive bacteria)	PRJNA343736	Contig	GCA_001943885.1	GCF_001943885.1	identical	2489678	2489678
SAMN06010129	1773	1773	Mycobacterium tuberculosis	Mycobacterium tuberculosis (high G+C Gram-positive bacteria)	PRJNA343736	Contig	GCA_001943835.1	GCF_001943835.1	identical	2575340	2575340
SAMN06010126	1773	1773	Mycobacterium tuberculosis	Mycobacterium tuberculosis (high G+C Gram-positive bacteria)	PRJNA343736	Scaffold	GCA_001943825.1	GCF_001943825.1	identical	2772399	3110325
SAMN06010120	1773	1773	Mycobacterium tuberculosis	Mycobacterium tuberculosis (high G+C Gram-positive bacteria)	PRJNA343736	Contig	GCA_001943815.1	GCF_001943815.1	identical	1104180	1104180
SAMN06010123	1773	1773	Mycobacterium tuberculosis	Mycobacterium tuberculosis (high G+C Gram-positive bacteria)	PRJNA343736	Contig	GCA_001943805.1	GCF_001943805.1	identical	2692939	2692939
SAMN06010211	1773	1773	Mycobacterium tuberculosis	Mycobacterium tuberculosis (high G+C Gram-positive bacteria)	PRJNA343736	Contig	GCA_001943755.1	GCF_001943755.1	identical	1216131	1216131
SAMN06010210	1773	1773	Mycobacterium tuberculosis	Mycobacterium tuberculosis (high G+C Gram-positive bacteria)	PRJNA343736	Contig	GCA_001943745.1	GCF_001943745.1	identical	2195491	2195491
SAMN06010208	1773	1773	Mycobacterium tuberculosis	Mycobacterium tuberculosis (high G+C Gram-positive bacteria)	PRJNA343736	Contig	GCA_001943735.1	GCF_001943735.1	identical	1094774	1094774
SAMN06010207	1773	1773	Mycobacterium tuberculosis	Mycobacterium tuberculosis (high G+C Gram-positive bacteria)	PRJNA343736	Contig	GCA_001943725.1	GCF_001943725.1	identical	2281729	2281729
SAMN06010204	1773	1773	Mycobacterium tuberculosis	Mycobacterium tuberculosis (high G+C Gram-positive bacteria)	PRJNA343736	Contig	GCA_001943675.1	GCF_001943675.1	identical	546470	546470
SAMN06010203	1773	1773	Mycobacterium tuberculosis	Mycobacterium tuberculosis (high G+C Gram-positive bacteria)	PRJNA343736	Contig	GCA_001943665.1	GCF_001943665.1	identical	497325	497325
SAMN06010200	1773	1773	Mycobacterium tuberculosis	Mycobacterium tuberculosis (high G+C Gram-positive bacteria)	PRJNA343736	Contig	GCA_001943655.1	GCF_001943655.1	identical	2574559	2574559
SAMN06010201	1773	1773	Mycobacterium tuberculosis	Mycobacterium tuberculosis (high G+C Gram-positive bacteria)	PRJNA343736	Contig	GCA_001943645.1	GCF_001943645.1	identical	3094788	3094788
SAMN06010193	1773	1773	Mycobacterium tuberculosis	Mycobacterium tuberculosis (high G+C Gram-positive bacteria)	PRJNA343736	Contig	GCA_001943595.1	GCF_001943595.1	identical	3836744	3836744
SAMN06010197	1773	1773	Mycobacterium tuberculosis	Mycobacterium tuberculosis (high G+C Gram-positive bacteria)	PRJNA343736	Contig	GCA_001943585.1	GCF_001943585.1	identical	1216682	1216682
SAMN06010194	1773	1773	Mycobacterium tuberculosis	Mycobacterium tuberculosis (high G+C Gram-positive bacteria)	PRJNA343736	Contig	GCA_001943575.1	GCF_001943575.1	identical	2789959	2789959
SAMN06010198	1773	1773	Mycobacterium tuberculosis	Mycobacterium tuberculosis (high G+C Gram-positive bacteria)	PRJNA343736	Contig	GCA_001943565.1	GCF_001943565.1	identical	810131	810131
SAMN06010189	1773	1773	Mycobacterium tuberculosis	Mycobacterium tuberculosis (high G+C Gram-positive bacteria)	PRJNA343736	Contig	GCA_001943515.1	GCF_001943515.1	identical	2634044	2634044
SAMN06010190	1773	1773	Mycobacterium tuberculosis	Mycobacterium tuberculosis (high G+C Gram-positive bacteria)	PRJNA343736	Contig	GCA_001943505.1	GCF_001943505.1	identical	780174	780174
SAMN06010187	1773	1773	Mycobacterium tuberculosis	Mycobacterium tuberculosis (high G+C Gram-positive bacteria)	PRJNA343736	Contig	GCA_001943495.1	GCF_001943495.1	identical	2787528	2787528
SAMN06010183	1773	1773	Mycobacterium tuberculosis	Mycobacterium tuberculosis (high G+C Gram-positive bacteria)	PRJNA343736	Contig	GCA_001943485.1	GCF_001943485.1	identical	1216669	1216669
SAMN06010186	1773	1773	Mycobacterium tuberculosis	Mycobacterium tuberculosis (high G+C Gram-positive bacteria)	PRJNA343736	Contig	GCA_001943445.1	GCF_001943445.1	identical	3918879	3918879
SAMN06010184	1773	1773	Mycobacterium tuberculosis	Mycobacterium tuberculosis (high G+C Gram-positive bacteria)	PRJNA343736	Contig	GCA_001943435.1	GCF_001943435.1	identical	2791041	2791041
SAMN06010181	1773	1773	Mycobacterium tuberculosis	Mycobacterium tuberculosis (high G+C Gram-positive bacteria)	PRJNA343736	Scaffold	GCA_001943425.1	GCF_001943425.1	identical	498173	498173
SAMN06010178	1773	1773	Mycobacterium tuberculosis	Mycobacterium tuberculosis (high G+C Gram-positive bacteria)	PRJNA343736	Contig	GCA_001943385.1	GCF_001943385.1	identical	3928866	3928866
SAMN06010180	1773	1773	Mycobacterium tuberculosis	Mycobacterium tuberculosis (high G+C Gram-positive bacteria)	PRJNA343736	Contig	GCA_001943375.1	GCF_001943375.1	identical	3825730	3825730
SAMN06010177	1773	1773	Mycobacterium tuberculosis	Mycobacterium tuberculosis (high G+C Gram-positive bacteria)	PRJNA343736	Contig	GCA_001943355.1	GCF_001943355.1	identical	2537910	2537910
SAMN06010175	1773	1773	Mycobacterium tuberculosis	Mycobacterium tuberculosis (high G+C Gram-positive bacteria)	PRJNA343736	Scaffold	GCA_001943345.1	GCF_001943345.1	identical	2628603	2628603
SAMN06010174	1773	1773	Mycobacterium tuberculosis	Mycobacterium tuberculosis (high G+C Gram-positive bacteria)	PRJNA343736	Contig	GCA_001943295.1	GCF_001943295.1	identical	840791	840791
SAMN06010169	1773	1773	Mycobacterium tuberculosis	Mycobacterium tuberculosis (high G+C Gram-positive bacteria)	PRJNA343736	Contig	GCA_001943285.1	GCF_001943285.1	identical	3914499	3914499
SAMN06010172	1773	1773	Mycobacterium tuberculosis	Mycobacterium tuberculosis (high G+C Gram-positive bacteria)	PRJNA343736	Contig	GCA_001943275.1	GCF_001943275.1	identical	2575023	2575023
SAMN06010168	1773	1773	Mycobacterium tuberculosis	Mycobacterium tuberculosis (high G+C Gram-positive bacteria)	PRJNA343736	Contig	GCA_001943265.1	GCF_001943265.1	identical	3824126	3824126
SAMN06010167	1773	1773	Mycobacterium tuberculosis	Mycobacterium tuberculosis (high G+C Gram-positive bacteria)	PRJNA343736	Scaffold	GCA_001943225.1	GCF_001943225.1	identical	3924251	3924251
SAMN06010164	1773	1773	Mycobacterium tuberculosis	Mycobacterium tuberculosis (high G+C Gram-positive bacteria)	PRJNA343736	Scaffold	GCA_001943205.1	GCF_001943205.1	identical	1640853	1640853
SAMN06010165	1773	1773	Mycobacterium tuberculosis	Mycobacterium tuberculosis (high G+C Gram-positive bacteria)	PRJNA343736	Contig	GCA_001943195.1	GCF_001943195.1	identical	1212668	1212668
SAMN06010162	1773	1773	Mycobacterium tuberculosis	Mycobacterium tuberculosis (high G+C Gram-positive bacteria)	PRJNA343736	Contig	GCA_001943185.1	GCF_001943185.1	identical	1216501	1216501
SAMN06010159	1773	1773	Mycobacterium tuberculosis	Mycobacterium tuberculosis (high G+C Gram-positive bacteria)	PRJNA343736	Contig	GCA_001943135.1	GCF_001943135.1	identical	499958	499958
SAMN06010161	1773	1773	Mycobacterium tuberculosis	Mycobacterium tuberculosis (high G+C Gram-positive bacteria)	PRJNA343736	Contig	GCA_001943125.1	GCF_001943125.1	identical	589276	589276
SAMN06010156	1773	1773	Mycobacterium tuberculosis	Mycobacterium tuberculosis (high G+C Gram-positive bacteria)	PRJNA343736	Contig	GCA_001943105.1	GCF_001943105.1	identical	673765	673765
SAMN06010158	1773	1773	Mycobacterium tuberculosis	Mycobacterium tuberculosis (high G+C Gram-positive bacteria)	PRJNA343736	Scaffold	GCA_001943115.1	GCF_001943115.1	identical	688208	688208
SAMN06010155	1773	1773	Mycobacterium tuberculosis	Mycobacterium tuberculosis (high G+C Gram-positive bacteria)	PRJNA343736	Contig	GCA_001943055.1	GCF_001943055.1	identical	2707631	2707631
SAMN06010151	1773	1773	Mycobacterium tuberculosis	Mycobacterium tuberculosis (high G+C Gram-positive bacteria)	PRJNA343736	Scaffold	GCA_001943045.1	GCF_001943045.1	identical	502752	502752
SAMN06010152	1773	1773	Mycobacterium tuberculosis	Mycobacterium tuberculosis (high G+C Gram-positive bacteria)	PRJNA343736	Scaffold	GCA_001943035.1	GCF_001943035.1	identical	625544	625544
SAMN06010154	1773	1773	Mycobacterium tuberculosis	Mycobacterium tuberculosis (high G+C Gram-positive bacteria)	PRJNA343736	Contig	GCA_001943025.1	GCF_001943025.1	identical	2709880	2709880
SAMN06010149	1773	1773	Mycobacterium tuberculosis	Mycobacterium tuberculosis (high G+C Gram-positive bacteria)	PRJNA343736	Contig	GCA_001942975.1	GCF_001942975.1	identical	1159342	1159342
SAMN06010148	1773	1773	Mycobacterium tuberculosis	Mycobacterium tuberculosis (high G+C Gram-positive bacteria)	PRJNA343736	Contig	GCA_001942965.1	GCF_001942965.1	identical	1094683	1094683
SAMN06010146	1773	1773	Mycobacterium tuberculosis	Mycobacterium tuberculosis (high G+C Gram-positive bacteria)	PRJNA343736	Contig	GCA_001942955.1	GCF_001942955.1	identical	1631967	1631967
SAMN06010145	1773	1773	Mycobacterium tuberculosis	Mycobacterium tuberculosis (high G+C Gram-positive bacteria)	PRJNA343736	Contig	GCA_001942945.1	GCF_001942945.1	identical	2278803	2278803
SAMN06010144	1773	1773	Mycobacterium tuberculosis	Mycobacterium tuberculosis (high G+C Gram-positive bacteria)	PRJNA343736	Scaffold	GCA_001942905.1	GCF_001942905.1	identical	925905	925905
SAMN06010140	1773	1773	Mycobacterium tuberculosis	Mycobacterium tuberculosis (high G+C Gram-positive bacteria)	PRJNA343736	Contig	GCA_001942885.1	GCF_001942885.1	identical	3110196	3110196
SAMN06010139	1773	1773	Mycobacterium tuberculosis	Mycobacterium tuberculosis (high G+C Gram-positive bacteria)	PRJNA343736	Contig	GCA_001942875.1	GCF_001942875.1	identical	3914014	3914014
SAMN06010142	1773	1773	Mycobacterium tuberculosis	Mycobacterium tuberculosis (high G+C Gram-positive bacteria)	PRJNA343736	Contig	GCA_001942865.1	GCF_001942865.1	identical	3926712	3926712
SAMN06010134	1773	1773	Mycobacterium tuberculosis	Mycobacterium tuberculosis (high G+C Gram-positive bacteria)	PRJNA343736	Contig	GCA_001942815.1	GCF_001942815.1	identical	506483	506483
SAMN06010136	1773	1773	Mycobacterium tuberculosis	Mycobacterium tuberculosis (high G+C Gram-positive bacteria)	PRJNA343736	Contig	GCA_001942805.1	GCF_001942805.1	identical	2714581	2714581
SAMN06010132	1773	1773	Mycobacterium tuberculosis	Mycobacterium tuberculosis (high G+C Gram-positive bacteria)	PRJNA343736	Contig	GCA_001942795.1	GCF_001942795.1	identical	1471295	1471295
SAMN06010131	1773	1773	Mycobacterium tuberculosis	Mycobacterium tuberculosis (high G+C Gram-positive bacteria)	PRJNA343736	Contig	GCA_001942785.1	GCF_001942785.1	identical	3825029	3825029
SAMN06010130	1773	1773	Mycobacterium tuberculosis	Mycobacterium tuberculosis (high G+C Gram-positive bacteria)	PRJNA343736	Contig	GCA_001942735.1	GCF_001942735.1	identical	3904599	3904599
SAMN06010128	1773	1773	Mycobacterium tuberculosis	Mycobacterium tuberculosis (high G+C Gram-positive bacteria)	PRJNA343736	Scaffold	GCA_001942725.1	GCF_001942725.1	identical	505224	505224
SAMN06010127	1773	1773	Mycobacterium tuberculosis	Mycobacterium tuberculosis (high G+C Gram-positive bacteria)	PRJNA343736	Contig	GCA_001942715.1	GCF_001942715.1	identical	689882	689882
SAMN06010125	1773	1773	Mycobacterium tuberculosis	Mycobacterium tuberculosis (high G+C Gram-positive bacteria)	PRJNA343736	Scaffold	GCA_001942705.1	GCF_001942705.1	identical	2285953	2285953
SAMN06010121	1773	1773	Mycobacterium tuberculosis	Mycobacterium tuberculosis (high G+C Gram-positive bacteria)	PRJNA343736	Scaffold	GCA_001942655.1	GCF_001942655.1	identical	499893	499893
SAMN06010124	1773	1773	Mycobacterium tuberculosis	Mycobacterium tuberculosis (high G+C Gram-positive bacteria)	PRJNA343736	Contig	GCA_001942645.1	GCF_001942645.1	identical	3098974	3098974
SAMN06010119	1773	1773	Mycobacterium tuberculosis	Mycobacterium tuberculosis (high G+C Gram-positive bacteria)	PRJNA343736	Scaffold	GCA_001942635.1	GCF_001942635.1	identical	497837	497837
SAMN05257278	1773	115862	Mycobacterium tuberculosis	Mycobacterium tuberculosis variant caprae (high G+C Gram-positive bacteria)	PRJNA326075	Chromosome	GCA_001941665.1	GCF_001941665.1	identical	3897638	4324961
SAMN05414673	1773	419947	Mycobacterium tuberculosis	Mycobacterium tuberculosis H37Ra (high G+C Gram-positive bacteria)	PRJNA329548	Complete Genome	GCA_001938725.1	GCF_001938725.1	identical	4426109	4426109
SAMEA4554917	1773	1773	Mycobacterium tuberculosis	Mycobacterium tuberculosis (high G+C Gram-positive bacteria)	PRJEB14778	Contig	GCA_900155225.1	GCF_900155225.1	identical	25719	25719
SAMN06141171	1773	1773	Mycobacterium tuberculosis	Mycobacterium tuberculosis (high G+C Gram-positive bacteria)	PRJNA357378	Complete Genome	GCA_001922485.1	GCF_001922485.1	identical	4411511	4411511
SAMN06010343	1773	1773	Mycobacterium tuberculosis	Mycobacterium tuberculosis (high G+C Gram-positive bacteria)	PRJNA343736	Complete Genome	GCA_001895865.1	GCF_001895865.1	identical	4386447	4386447
SAMN06010490	1773	1773	Mycobacterium tuberculosis	Mycobacterium tuberculosis (high G+C Gram-positive bacteria)	PRJNA343736	Complete Genome	GCA_001895845.1	GCF_001895845.1	identical	4385578	4385578
SAMN06010171	1773	1773	Mycobacterium tuberculosis	Mycobacterium tuberculosis (high G+C Gram-positive bacteria)	PRJNA343736	Complete Genome	GCA_001895825.1	GCF_001895825.1	identical	4376067	4376067
SAMN06010122	1773	1773	Mycobacterium tuberculosis	Mycobacterium tuberculosis (high G+C Gram-positive bacteria)	PRJNA343736	Complete Genome	GCA_001895805.1	GCF_001895805.1	identical	4365724	4365724
SAMN06010493	1773	1773	Mycobacterium tuberculosis	Mycobacterium tuberculosis (high G+C Gram-positive bacteria)	PRJNA343736	Complete Genome	GCA_001895785.1	GCF_001895785.1	identical	4359825	4359825
SAMN06010135	1773	1773	Mycobacterium tuberculosis	Mycobacterium tuberculosis (high G+C Gram-positive bacteria)	PRJNA343736	Complete Genome	GCA_001895765.1	GCF_001895765.1	identical	4386132	4386132
SAMN05830709	1773	1773	Mycobacterium tuberculosis	Mycobacterium tuberculosis (high G+C Gram-positive bacteria)	PRJNA343736	Contig	GCA_001889725.1	GCF_001889725.1	identical	1214804	1214804
SAMN05830710	1773	1773	Mycobacterium tuberculosis	Mycobacterium tuberculosis (high G+C Gram-positive bacteria)	PRJNA343736	Contig	GCA_001889665.1	GCF_001889665.1	identical	2721343	2721343
SAMN05830711	1773	1773	Mycobacterium tuberculosis	Mycobacterium tuberculosis (high G+C Gram-positive bacteria)	PRJNA343736	Contig	GCA_001889675.1	GCF_001889675.1	identical	3108236	3108236
SAMEA2682939	1773	1773	Mycobacterium tuberculosis	Mycobacterium tuberculosis (high G+C Gram-positive bacteria)	PRJEB5280	Scaffold	GCA_900124635.1	GCF_900124635.1	identical	130673	144593
SAMEA2682810	1773	1773	Mycobacterium tuberculosis	Mycobacterium tuberculosis (high G+C Gram-positive bacteria)	PRJEB5280	Scaffold	GCA_900124605.1	GCF_900124605.1	identical	127039	158939
SAMEA2682909	1773	1773	Mycobacterium tuberculosis	Mycobacterium tuberculosis (high G+C Gram-positive bacteria)	PRJEB5280	Scaffold	GCA_900123925.1	GCF_900123925.1	identical	71933	125472
SAMEA2682928	1773	1773	Mycobacterium tuberculosis	Mycobacterium tuberculosis (high G+C Gram-positive bacteria)	PRJEB5280	Scaffold	GCA_900127335.1	GCF_900127335.1	identical	86645	153215
SAMEA2683098	1773	1773	Mycobacterium tuberculosis	Mycobacterium tuberculosis (high G+C Gram-positive bacteria)	PRJEB5280	Scaffold	GCA_900127205.1	GCF_900127205.1	identical	60644	130482
SAMEA2683076	1773	1773	Mycobacterium tuberculosis	Mycobacterium tuberculosis (high G+C Gram-positive bacteria)	PRJEB5280	Scaffold	GCA_900127405.1	GCF_900127405.1	identical	77249	153047
SAMEA2682980	1773	1773	Mycobacterium tuberculosis	Mycobacterium tuberculosis (high G+C Gram-positive bacteria)	PRJEB5280	Scaffold	GCA_900127475.1	GCF_900127475.1	identical	85959	136864
SAMEA2682747	1773	1773	Mycobacterium tuberculosis	Mycobacterium tuberculosis (high G+C Gram-positive bacteria)	PRJEB5280	Scaffold	GCA_900127245.1	GCF_900127245.1	identical	113299	125977
SAMEA2683148	1773	1773	Mycobacterium tuberculosis	Mycobacterium tuberculosis (high G+C Gram-positive bacteria)	PRJEB5280	Scaffold	GCA_900127315.1	GCF_900127315.1	identical	64646	151846
SAMEA2682988	1773	1773	Mycobacterium tuberculosis	Mycobacterium tuberculosis (high G+C Gram-positive bacteria)	PRJEB5280	Scaffold	GCA_900127535.1	GCF_900127535.1	identical	82067	109847
SAMEA2682958	1773	1773	Mycobacterium tuberculosis	Mycobacterium tuberculosis (high G+C Gram-positive bacteria)	PRJEB5280	Scaffold	GCA_900127395.1	GCF_900127395.1	identical	91376	129117
SAMEA2683058	1773	1773	Mycobacterium tuberculosis	Mycobacterium tuberculosis (high G+C Gram-positive bacteria)	PRJEB5280	Scaffold	GCA_900127235.1	GCF_900127235.1	identical	77445	108001
SAMEA2683113	1773	1773	Mycobacterium tuberculosis	Mycobacterium tuberculosis (high G+C Gram-positive bacteria)	PRJEB5280	Scaffold	GCA_900127375.1	GCF_900127375.1	identical	64012	113554
SAMEA2682855	1773	1773	Mycobacterium tuberculosis	Mycobacterium tuberculosis (high G+C Gram-positive bacteria)	PRJEB5280	Scaffold	GCA_900127185.1	GCF_900127185.1	identical	68045	120057
SAMEA2683131	1773	1773	Mycobacterium tuberculosis	Mycobacterium tuberculosis (high G+C Gram-positive bacteria)	PRJEB5280	Scaffold	GCA_900127465.1	GCF_900127465.1	identical	63330	100033
SAMEA2683048	1773	1773	Mycobacterium tuberculosis	Mycobacterium tuberculosis (high G+C Gram-positive bacteria)	PRJEB5280	Scaffold	GCA_900127365.1	GCF_900127365.1	identical	79170	129774
SAMEA2682996	1773	1773	Mycobacterium tuberculosis	Mycobacterium tuberculosis (high G+C Gram-positive bacteria)	PRJEB5280	Scaffold	GCA_900127455.1	GCF_900127455.1	identical	86255	131925
SAMEA2682752	1773	1773	Mycobacterium tuberculosis	Mycobacterium tuberculosis (high G+C Gram-positive bacteria)	PRJEB5280	Scaffold	GCA_900127545.1	GCF_900127545.1	identical	79238	123467
SAMEA2683146	1773	1773	Mycobacterium tuberculosis	Mycobacterium tuberculosis (high G+C Gram-positive bacteria)	PRJEB5280	Scaffold	GCA_900127615.1	GCF_900127615.1	identical	112586	153226
SAMEA2683038	1773	1773	Mycobacterium tuberculosis	Mycobacterium tuberculosis (high G+C Gram-positive bacteria)	PRJEB5280	Scaffold	GCA_900127415.1	GCF_900127415.1	identical	64176	128363
SAMEA2682902	1773	1773	Mycobacterium tuberculosis	Mycobacterium tuberculosis (high G+C Gram-positive bacteria)	PRJEB5280	Scaffold	GCA_900127215.1	GCF_900127215.1	identical	90178	131947
SAMEA2683144	1773	1773	Mycobacterium tuberculosis	Mycobacterium tuberculosis (high G+C Gram-positive bacteria)	PRJEB5280	Scaffold	GCA_900127285.1	GCF_900127285.1	identical	88255	136859
SAMEA2682951	1773	1773	Mycobacterium tuberculosis	Mycobacterium tuberculosis (high G+C Gram-positive bacteria)	PRJEB5280	Scaffold	GCA_900127155.1	GCF_900127155.1	identical	94901	152832
SAMEA2682896	1773	1773	Mycobacterium tuberculosis	Mycobacterium tuberculosis (high G+C Gram-positive bacteria)	PRJEB5280	Scaffold	GCA_900127135.1	GCF_900127135.1	identical	71396	125754
SAMEA2682878	1773	1773	Mycobacterium tuberculosis	Mycobacterium tuberculosis (high G+C Gram-positive bacteria)	PRJEB5280	Scaffold	GCA_900127385.1	GCF_900127385.1	identical	91376	155913
SAMEA2682818	1773	1773	Mycobacterium tuberculosis	Mycobacterium tuberculosis (high G+C Gram-positive bacteria)	PRJEB5280	Scaffold	GCA_900127515.1	GCF_900127515.1	identical	57009	105718
SAMEA2682753	1773	1773	Mycobacterium tuberculosis	Mycobacterium tuberculosis (high G+C Gram-positive bacteria)	PRJEB5280	Scaffold	GCA_900127325.1	GCF_900127325.1	identical	73409	103716
SAMEA2683147	1773	1773	Mycobacterium tuberculosis	Mycobacterium tuberculosis (high G+C Gram-positive bacteria)	PRJEB5280	Scaffold	GCA_900127625.1	GCF_900127625.1	identical	71277	123436
SAMEA2682900	1773	1773	Mycobacterium tuberculosis	Mycobacterium tuberculosis (high G+C Gram-positive bacteria)	PRJEB5280	Scaffold	GCA_900127355.1	GCF_900127355.1	identical	88120	162563
SAMEA2682829	1773	1773	Mycobacterium tuberculosis	Mycobacterium tuberculosis (high G+C Gram-positive bacteria)	PRJEB5280	Scaffold	GCA_900127435.1	GCF_900127435.1	identical	86884	163916
SAMEA2682904	1773	1773	Mycobacterium tuberculosis	Mycobacterium tuberculosis (high G+C Gram-positive bacteria)	PRJEB5280	Scaffold	GCA_900127275.1	GCF_900127275.1	identical	82475	120006
SAMEA2682889	1773	1773	Mycobacterium tuberculosis	Mycobacterium tuberculosis (high G+C Gram-positive bacteria)	PRJEB5280	Scaffold	GCA_900127345.1	GCF_900127345.1	identical	77650	136484
SAMEA2683016	1773	1773	Mycobacterium tuberculosis	Mycobacterium tuberculosis (high G+C Gram-positive bacteria)	PRJEB5280	Scaffold	GCA_900127255.1	GCF_900127255.1	identical	88185	122657
SAMEA2683140	1773	1773	Mycobacterium tuberculosis	Mycobacterium tuberculosis (high G+C Gram-positive bacteria)	PRJEB5280	Scaffold	GCA_900127425.1	GCF_900127425.1	identical	79143	113560
SAMEA2683037	1773	1773	Mycobacterium tuberculosis	Mycobacterium tuberculosis (high G+C Gram-positive bacteria)	PRJEB5280	Scaffold	GCA_900127445.1	GCF_900127445.1	identical	65064	115234
SAMEA2682724	1773	1773	Mycobacterium tuberculosis	Mycobacterium tuberculosis (high G+C Gram-positive bacteria)	PRJEB5280	Scaffold	GCA_900127265.1	GCF_900127265.1	identical	79308	123594
SAMEA2682893	1773	1773	Mycobacterium tuberculosis	Mycobacterium tuberculosis (high G+C Gram-positive bacteria)	PRJEB5280	Scaffold	GCA_900127175.1	GCF_900127175.1	identical	49780	128372
SAMEA2682802	1773	1773	Mycobacterium tuberculosis	Mycobacterium tuberculosis (high G+C Gram-positive bacteria)	PRJEB5280	Scaffold	GCA_900127585.1	GCF_900127585.1	identical	111647	192760
SAMEA2682869	1773	1773	Mycobacterium tuberculosis	Mycobacterium tuberculosis (high G+C Gram-positive bacteria)	PRJEB5280	Scaffold	GCA_900127565.1	GCF_900127565.1	identical	83291	161863
SAMEA2683059	1773	1773	Mycobacterium tuberculosis	Mycobacterium tuberculosis (high G+C Gram-positive bacteria)	PRJEB5280	Scaffold	GCA_900127605.1	GCF_900127605.1	identical	107711	146706
SAMEA2682979	1773	1773	Mycobacterium tuberculosis	Mycobacterium tuberculosis (high G+C Gram-positive bacteria)	PRJEB5280	Scaffold	GCA_900127555.1	GCF_900127555.1	identical	70886	134314
SAMEA2682910	1773	1773	Mycobacterium tuberculosis	Mycobacterium tuberculosis (high G+C Gram-positive bacteria)	PRJEB5280	Scaffold	GCA_900127495.1	GCF_900127495.1	identical	88110	152245
SAMEA2682887	1773	1773	Mycobacterium tuberculosis	Mycobacterium tuberculosis (high G+C Gram-positive bacteria)	PRJEB5280	Scaffold	GCA_900127165.1	GCF_900127165.1	identical	67467	141002
SAMEA2682991	1773	1773	Mycobacterium tuberculosis	Mycobacterium tuberculosis (high G+C Gram-positive bacteria)	PRJEB5280	Scaffold	GCA_900127525.1	GCF_900127525.1	identical	72475	128259
SAMEA2682734	1773	1773	Mycobacterium tuberculosis	Mycobacterium tuberculosis (high G+C Gram-positive bacteria)	PRJEB5280	Scaffold	GCA_900127305.1	GCF_900127305.1	identical	81961	141199
SAMEA2683128	1773	1773	Mycobacterium tuberculosis	Mycobacterium tuberculosis (high G+C Gram-positive bacteria)	PRJEB5280	Scaffold	GCA_900127125.1	GCF_900127125.1	identical	71330	136555
SAMEA2683097	1773	1773	Mycobacterium tuberculosis	Mycobacterium tuberculosis (high G+C Gram-positive bacteria)	PRJEB5280	Scaffold	GCA_900127145.1	GCF_900127145.1	identical	77460	136785
SAMEA2682816	1773	1773	Mycobacterium tuberculosis	Mycobacterium tuberculosis (high G+C Gram-positive bacteria)	PRJEB5280	Scaffold	GCA_900127225.1	GCF_900127225.1	identical	96383	137414
SAMEA2683134	1773	1773	Mycobacterium tuberculosis	Mycobacterium tuberculosis (high G+C Gram-positive bacteria)	PRJEB5280	Scaffold	GCA_900127195.1	GCF_900127195.1	identical	88266	153692
SAMEA2682697	1773	1773	Mycobacterium tuberculosis	Mycobacterium tuberculosis (high G+C Gram-positive bacteria)	PRJEB5280	Scaffold	GCA_900127485.1	GCF_900127485.1	identical	90832	146051
SAMEA2683056	1773	1773	Mycobacterium tuberculosis	Mycobacterium tuberculosis (high G+C Gram-positive bacteria)	PRJEB5280	Scaffold	GCA_900127595.1	GCF_900127595.1	identical	82305	124638
SAMEA2682719	1773	1773	Mycobacterium tuberculosis	Mycobacterium tuberculosis (high G+C Gram-positive bacteria)	PRJEB5280	Scaffold	GCA_900121845.1	GCF_900121845.1	identical	105259	131966
SAMEA2682825	1773	1773	Mycobacterium tuberculosis	Mycobacterium tuberculosis (high G+C Gram-positive bacteria)	PRJEB5280	Scaffold	GCA_900123175.1	GCF_900123175.1	identical	88276	125595
SAMEA2682956	1773	1773	Mycobacterium tuberculosis	Mycobacterium tuberculosis (high G+C Gram-positive bacteria)	PRJEB5280	Scaffold	GCA_900124275.1	GCF_900124275.1	identical	88183	197948
SAMEA2682828	1773	1773	Mycobacterium tuberculosis	Mycobacterium tuberculosis (high G+C Gram-positive bacteria)	PRJEB5280	Scaffold	GCA_900123205.1	GCF_900123205.1	identical	70247	125482
SAMEA2682880	1773	1773	Mycobacterium tuberculosis	Mycobacterium tuberculosis (high G+C Gram-positive bacteria)	PRJEB5280	Scaffold	GCA_900124035.1	GCF_900124035.1	identical	96290	188455
SAMEA2683139	1773	1773	Mycobacterium tuberculosis	Mycobacterium tuberculosis (high G+C Gram-positive bacteria)	PRJEB5280	Scaffold	GCA_900123025.1	GCF_900123025.1	identical	62415	125484
SAMEA2682925	1773	1773	Mycobacterium tuberculosis	Mycobacterium tuberculosis (high G+C Gram-positive bacteria)	PRJEB5280	Scaffold	GCA_900124045.1	GCF_900124045.1	identical	83777	192316
SAMEA2683027	1773	1773	Mycobacterium tuberculosis	Mycobacterium tuberculosis (high G+C Gram-positive bacteria)	PRJEB5280	Scaffold	GCA_900123005.1	GCF_900123005.1	identical	66243	125348
SAMEA2683051	1773	1773	Mycobacterium tuberculosis	Mycobacterium tuberculosis (high G+C Gram-positive bacteria)	PRJEB5280	Scaffold	GCA_900122415.1	GCF_900122415.1	identical	71384	114937
SAMEA2682733	1773	1773	Mycobacterium tuberculosis	Mycobacterium tuberculosis (high G+C Gram-positive bacteria)	PRJEB5280	Scaffold	GCA_900121925.1	GCF_900121925.1	identical	79501	114929
SAMEA2682945	1773	1773	Mycobacterium tuberculosis	Mycobacterium tuberculosis (high G+C Gram-positive bacteria)	PRJEB5280	Scaffold	GCA_900123425.1	GCF_900123425.1	identical	91378	129252
SAMEA2682765	1773	1773	Mycobacterium tuberculosis	Mycobacterium tuberculosis (high G+C Gram-positive bacteria)	PRJEB5280	Scaffold	GCA_900122175.1	GCF_900122175.1	identical	66109	108782
SAMEA2683121	1773	1773	Mycobacterium tuberculosis	Mycobacterium tuberculosis (high G+C Gram-positive bacteria)	PRJEB5280	Scaffold	GCA_900121375.1	GCF_900121375.1	identical	69945	164828
SAMEA2682859	1773	1773	Mycobacterium tuberculosis	Mycobacterium tuberculosis (high G+C Gram-positive bacteria)	PRJEB5280	Scaffold	GCA_900121195.1	GCF_900121195.1	identical	104797	145705
SAMEA2682784	1773	1773	Mycobacterium tuberculosis	Mycobacterium tuberculosis (high G+C Gram-positive bacteria)	PRJEB5280	Scaffold	GCA_900120495.1	GCF_900120495.1	identical	98288	133000
SAMEA2683000	1773	1773	Mycobacterium tuberculosis	Mycobacterium tuberculosis (high G+C Gram-positive bacteria)	PRJEB5280	Scaffold	GCA_900124445.1	GCF_900124445.1	identical	104223	129940
SAMEA2682949	1773	1773	Mycobacterium tuberculosis	Mycobacterium tuberculosis (high G+C Gram-positive bacteria)	PRJEB5280	Scaffold	GCA_900123455.1	GCF_900123455.1	identical	74178	153613
SAMEA2682710	1773	1773	Mycobacterium tuberculosis	Mycobacterium tuberculosis (high G+C Gram-positive bacteria)	PRJEB5280	Scaffold	GCA_900120555.1	GCF_900120555.1	identical	129803	175056
SAMEA2682868	1773	1773	Mycobacterium tuberculosis	Mycobacterium tuberculosis (high G+C Gram-positive bacteria)	PRJEB5280	Scaffold	GCA_900121295.1	GCF_900121295.1	identical	96090	129763
SAMEA2682850	1773	1773	Mycobacterium tuberculosis	Mycobacterium tuberculosis (high G+C Gram-positive bacteria)	PRJEB5280	Scaffold	GCA_900124625.1	GCF_900124625.1	identical	122906	122906
SAMEA2682953	1773	1773	Mycobacterium tuberculosis	Mycobacterium tuberculosis (high G+C Gram-positive bacteria)	PRJEB5280	Scaffold	GCA_900124225.1	GCF_900124225.1	identical	79302	146992
SAMEA2683042	1773	1773	Mycobacterium tuberculosis	Mycobacterium tuberculosis (high G+C Gram-positive bacteria)	PRJEB5280	Scaffold	GCA_900122335.1	GCF_900122335.1	identical	67391	128371
SAMEA2682941	1773	1773	Mycobacterium tuberculosis	Mycobacterium tuberculosis (high G+C Gram-positive bacteria)	PRJEB5280	Scaffold	GCA_900124175.1	GCF_900124175.1	identical	79181	141009
SAMEA2682725	1773	1773	Mycobacterium tuberculosis	Mycobacterium tuberculosis (high G+C Gram-positive bacteria)	PRJEB5280	Scaffold	GCA_900120485.1	GCF_900120485.1	identical	114956	138270
SAMEA2683021	1773	1773	Mycobacterium tuberculosis	Mycobacterium tuberculosis (high G+C Gram-positive bacteria)	PRJEB5280	Scaffold	GCA_900122795.1	GCF_900122795.1	identical	71221	114050
SAMEA2682847	1773	1773	Mycobacterium tuberculosis	Mycobacterium tuberculosis (high G+C Gram-positive bacteria)	PRJEB5280	Scaffold	GCA_900123265.1	GCF_900123265.1	identical	73278	128249
SAMEA2682715	1773	1773	Mycobacterium tuberculosis	Mycobacterium tuberculosis (high G+C Gram-positive bacteria)	PRJEB5280	Scaffold	GCA_900121805.1	GCF_900121805.1	identical	72805	125511
SAMEA2683124	1773	1773	Mycobacterium tuberculosis	Mycobacterium tuberculosis (high G+C Gram-positive bacteria)	PRJEB5280	Scaffold	GCA_900121395.1	GCF_900121395.1	identical	72312	134752
SAMEA2683029	1773	1773	Mycobacterium tuberculosis	Mycobacterium tuberculosis (high G+C Gram-positive bacteria)	PRJEB5280	Scaffold	GCA_900122225.1	GCF_900122225.1	identical	65987	120055
SAMEA2682700	1773	1773	Mycobacterium tuberculosis	Mycobacterium tuberculosis (high G+C Gram-positive bacteria)	PRJEB5280	Scaffold	GCA_900120815.1	GCF_900120815.1	identical	119189	125526
SAMEA2682930	1773	1773	Mycobacterium tuberculosis	Mycobacterium tuberculosis (high G+C Gram-positive bacteria)	PRJEB5280	Scaffold	GCA_900124075.1	GCF_900124075.1	identical	83214	136555
SAMEA2682968	1773	1773	Mycobacterium tuberculosis	Mycobacterium tuberculosis (high G+C Gram-positive bacteria)	PRJEB5280	Scaffold	GCA_900123495.1	GCF_900123495.1	identical	65998	127430
SAMEA2682798	1773	1773	Mycobacterium tuberculosis	Mycobacterium tuberculosis (high G+C Gram-positive bacteria)	PRJEB5280	Scaffold	GCA_900120745.1	GCF_900120745.1	identical	103553	135846
SAMEA2683041	1773	1773	Mycobacterium tuberculosis	Mycobacterium tuberculosis (high G+C Gram-positive bacteria)	PRJEB5280	Scaffold	GCA_900122325.1	GCF_900122325.1	identical	68486	131942
SAMEA2683100	1773	1773	Mycobacterium tuberculosis	Mycobacterium tuberculosis (high G+C Gram-positive bacteria)	PRJEB5280	Scaffold	GCA_900122815.1	GCF_900122815.1	identical	57027	96351
SAMEA2683067	1773	1773	Mycobacterium tuberculosis	Mycobacterium tuberculosis (high G+C Gram-positive bacteria)	PRJEB5280	Scaffold	GCA_900122545.1	GCF_900122545.1	identical	73013	116914
SAMEA2683013	1773	1773	Mycobacterium tuberculosis	Mycobacterium tuberculosis (high G+C Gram-positive bacteria)	PRJEB5280	Scaffold	GCA_900122205.1	GCF_900122205.1	identical	91239	151390
SAMEA2683120	1773	1773	Mycobacterium tuberculosis	Mycobacterium tuberculosis (high G+C Gram-positive bacteria)	PRJEB5280	Scaffold	GCA_900122955.1	GCF_900122955.1	identical	70900	136906
SAMEA2683107	1773	1773	Mycobacterium tuberculosis	Mycobacterium tuberculosis (high G+C Gram-positive bacteria)	PRJEB5280	Scaffold	GCA_900121935.1	GCF_900121935.1	identical	81001	136830
SAMEA2683035	1773	1773	Mycobacterium tuberculosis	Mycobacterium tuberculosis (high G+C Gram-positive bacteria)	PRJEB5280	Scaffold	GCA_900122275.1	GCF_900122275.1	identical	63590	105668
SAMEA2683030	1773	1773	Mycobacterium tuberculosis	Mycobacterium tuberculosis (high G+C Gram-positive bacteria)	PRJEB5280	Scaffold	GCA_900124565.1	GCF_900124565.1	identical	79464	136674
SAMEA2682898	1773	1773	Mycobacterium tuberculosis	Mycobacterium tuberculosis (high G+C Gram-positive bacteria)	PRJEB5280	Scaffold	GCA_900123855.1	GCF_900123855.1	identical	76552	116998
SAMEA2682854	1773	1773	Mycobacterium tuberculosis	Mycobacterium tuberculosis (high G+C Gram-positive bacteria)	PRJEB5280	Scaffold	GCA_900121135.1	GCF_900121135.1	identical	97862	131833
SAMEA2683083	1773	1773	Mycobacterium tuberculosis	Mycobacterium tuberculosis (high G+C Gram-positive bacteria)	PRJEB5280	Scaffold	GCA_900122665.1	GCF_900122665.1	identical	71356	116903
SAMEA2682708	1773	1773	Mycobacterium tuberculosis	Mycobacterium tuberculosis (high G+C Gram-positive bacteria)	PRJEB5280	Scaffold	GCA_900120595.1	GCF_900120595.1	identical	111802	164331
SAMEA2682827	1773	1773	Mycobacterium tuberculosis	Mycobacterium tuberculosis (high G+C Gram-positive bacteria)	PRJEB5280	Scaffold	GCA_900120975.1	GCF_900120975.1	identical	103673	158943
SAMEA2682831	1773	1773	Mycobacterium tuberculosis	Mycobacterium tuberculosis (high G+C Gram-positive bacteria)	PRJEB5280	Scaffold	GCA_900123215.1	GCF_900123215.1	identical	67540	125523
SAMEA2682783	1773	1773	Mycobacterium tuberculosis	Mycobacterium tuberculosis (high G+C Gram-positive bacteria)	PRJEB5280	Scaffold	GCA_900123285.1	GCF_900123285.1	identical	70022	129794
SAMEA2682933	1773	1773	Mycobacterium tuberculosis	Mycobacterium tuberculosis (high G+C Gram-positive bacteria)	PRJEB5280	Scaffold	GCA_900124095.1	GCF_900124095.1	identical	97795	196264
SAMEA2682745	1773	1773	Mycobacterium tuberculosis	Mycobacterium tuberculosis (high G+C Gram-positive bacteria)	PRJEB5280	Scaffold	GCA_900122015.1	GCF_900122015.1	identical	73022	136755
SAMEA2682744	1773	1773	Mycobacterium tuberculosis	Mycobacterium tuberculosis (high G+C Gram-positive bacteria)	PRJEB5280	Scaffold	GCA_900120455.1	GCF_900120455.1	identical	103684	132720
SAMEA2682960	1773	1773	Mycobacterium tuberculosis	Mycobacterium tuberculosis (high G+C Gram-positive bacteria)	PRJEB5280	Scaffold	GCA_900124645.1	GCF_900124645.1	identical	142824	170535
SAMEA2682871	1773	1773	Mycobacterium tuberculosis	Mycobacterium tuberculosis (high G+C Gram-positive bacteria)	PRJEB5280	Scaffold	GCA_900121305.1	GCF_900121305.1	identical	114769	127747
SAMEA2683106	1773	1773	Mycobacterium tuberculosis	Mycobacterium tuberculosis (high G+C Gram-positive bacteria)	PRJEB5280	Scaffold	GCA_900122875.1	GCF_900122875.1	identical	66108	116959
SAMEA2682915	1773	1773	Mycobacterium tuberculosis	Mycobacterium tuberculosis (high G+C Gram-positive bacteria)	PRJEB5280	Scaffold	GCA_900123965.1	GCF_900123965.1	identical	72438	100253
SAMEA2682888	1773	1773	Mycobacterium tuberculosis	Mycobacterium tuberculosis (high G+C Gram-positive bacteria)	PRJEB5280	Scaffold	GCA_900123795.1	GCF_900123795.1	identical	91369	136299
SAMEA2683026	1773	1773	Mycobacterium tuberculosis	Mycobacterium tuberculosis (high G+C Gram-positive bacteria)	PRJEB5280	Scaffold	GCA_900124555.1	GCF_900124555.1	identical	81085	153320
SAMEA2682924	1773	1773	Mycobacterium tuberculosis	Mycobacterium tuberculosis (high G+C Gram-positive bacteria)	PRJEB5280	Scaffold	GCA_900124025.1	GCF_900124025.1	identical	84521	131266
SAMEA2682935	1773	1773	Mycobacterium tuberculosis	Mycobacterium tuberculosis (high G+C Gram-positive bacteria)	PRJEB5280	Scaffold	GCA_900124105.1	GCF_900124105.1	identical	98920	167987
SAMEA2682703	1773	1773	Mycobacterium tuberculosis	Mycobacterium tuberculosis (high G+C Gram-positive bacteria)	PRJEB5280	Scaffold	GCA_900120635.1	GCF_900120635.1	identical	82113	132065
SAMEA2682698	1773	1773	Mycobacterium tuberculosis	Mycobacterium tuberculosis (high G+C Gram-positive bacteria)	PRJEB5280	Scaffold	GCA_900121715.1	GCF_900121715.1	identical	83251	123172
SAMEA2682970	1773	1773	Mycobacterium tuberculosis	Mycobacterium tuberculosis (high G+C Gram-positive bacteria)	PRJEB5280	Scaffold	GCA_900123515.1	GCF_900123515.1	identical	91380	205520
SAMEA2682995	1773	1773	Mycobacterium tuberculosis	Mycobacterium tuberculosis (high G+C Gram-positive bacteria)	PRJEB5280	Scaffold	GCA_900123655.1	GCF_900123655.1	identical	66453	108824
SAMEA2682858	1773	1773	Mycobacterium tuberculosis	Mycobacterium tuberculosis (high G+C Gram-positive bacteria)	PRJEB5280	Scaffold	GCA_900121185.1	GCF_900121185.1	identical	108832	124301
SAMEA2682832	1773	1773	Mycobacterium tuberculosis	Mycobacterium tuberculosis (high G+C Gram-positive bacteria)	PRJEB5280	Scaffold	GCA_900123225.1	GCF_900123225.1	identical	78984	131924
SAMEA2683109	1773	1773	Mycobacterium tuberculosis	Mycobacterium tuberculosis (high G+C Gram-positive bacteria)	PRJEB5280	Scaffold	GCA_900122045.1	GCF_900122045.1	identical	79436	125488
SAMEA2683047	1773	1773	Mycobacterium tuberculosis	Mycobacterium tuberculosis (high G+C Gram-positive bacteria)	PRJEB5280	Scaffold	GCA_900122385.1	GCF_900122385.1	identical	64669	114639
SAMEA2683118	1773	1773	Mycobacterium tuberculosis	Mycobacterium tuberculosis (high G+C Gram-positive bacteria)	PRJEB5280	Scaffold	GCA_900121385.1	GCF_900121385.1	identical	88114	130528
SAMEA2683045	1773	1773	Mycobacterium tuberculosis	Mycobacterium tuberculosis (high G+C Gram-positive bacteria)	PRJEB5280	Scaffold	GCA_900122365.1	GCF_900122365.1	identical	67730	116722
SAMEA2683014	1773	1773	Mycobacterium tuberculosis	Mycobacterium tuberculosis (high G+C Gram-positive bacteria)	PRJEB5280	Scaffold	GCA_900122295.1	GCF_900122295.1	identical	88123	136680
SAMEA2682806	1773	1773	Mycobacterium tuberculosis	Mycobacterium tuberculosis (high G+C Gram-positive bacteria)	PRJEB5280	Scaffold	GCA_900120895.1	GCF_900120895.1	identical	96080	130187
SAMEA2682808	1773	1773	Mycobacterium tuberculosis	Mycobacterium tuberculosis (high G+C Gram-positive bacteria)	PRJEB5280	Scaffold	GCA_900123105.1	GCF_900123105.1	identical	79053	175541
SAMEA2683065	1773	1773	Mycobacterium tuberculosis	Mycobacterium tuberculosis (high G+C Gram-positive bacteria)	PRJEB5280	Scaffold	GCA_900122515.1	GCF_900122515.1	identical	64382	125522
SAMEA2683112	1773	1773	Mycobacterium tuberculosis	Mycobacterium tuberculosis (high G+C Gram-positive bacteria)	PRJEB5280	Scaffold	GCA_900122925.1	GCF_900122925.1	identical	64644	136741
SAMEA2682929	1773	1773	Mycobacterium tuberculosis	Mycobacterium tuberculosis (high G+C Gram-positive bacteria)	PRJEB5280	Scaffold	GCA_900124065.1	GCF_900124065.1	identical	73527	124274
SAMEA2682923	1773	1773	Mycobacterium tuberculosis	Mycobacterium tuberculosis (high G+C Gram-positive bacteria)	PRJEB5280	Scaffold	GCA_900124015.1	GCF_900124015.1	identical	74183	122899
SAMEA2682688	1773	1773	Mycobacterium tuberculosis	Mycobacterium tuberculosis (high G+C Gram-positive bacteria)	PRJEB5280	Scaffold	GCA_900120945.1	GCF_900120945.1	identical	96090	125480
SAMEA2683069	1773	1773	Mycobacterium tuberculosis	Mycobacterium tuberculosis (high G+C Gram-positive bacteria)	PRJEB5280	Scaffold	GCA_900122565.1	GCF_900122565.1	identical	68691	122665
SAMEA2682763	1773	1773	Mycobacterium tuberculosis	Mycobacterium tuberculosis (high G+C Gram-positive bacteria)	PRJEB5280	Scaffold	GCA_900122155.1	GCF_900122155.1	identical	70511	109890
SAMEA2682718	1773	1773	Mycobacterium tuberculosis	Mycobacterium tuberculosis (high G+C Gram-positive bacteria)	PRJEB5280	Scaffold	GCA_900121835.1	GCF_900121835.1	identical	79166	128415
SAMEA2683099	1773	1773	Mycobacterium tuberculosis	Mycobacterium tuberculosis (high G+C Gram-positive bacteria)	PRJEB5280	Scaffold	GCA_900122805.1	GCF_900122805.1	identical	79323	114962
SAMEA2682705	1773	1773	Mycobacterium tuberculosis	Mycobacterium tuberculosis (high G+C Gram-positive bacteria)	PRJEB5280	Scaffold	GCA_900120655.1	GCF_900120655.1	identical	108950	165918
SAMEA2683007	1773	1773	Mycobacterium tuberculosis	Mycobacterium tuberculosis (high G+C Gram-positive bacteria)	PRJEB5280	Scaffold	GCA_900124465.1	GCF_900124465.1	identical	81525	131932
SAMEA2682943	1773	1773	Mycobacterium tuberculosis	Mycobacterium tuberculosis (high G+C Gram-positive bacteria)	PRJEB5280	Scaffold	GCA_900124195.1	GCF_900124195.1	identical	68302	98817
SAMEA2682961	1773	1773	Mycobacterium tuberculosis	Mycobacterium tuberculosis (high G+C Gram-positive bacteria)	PRJEB5280	Scaffold	GCA_900124305.1	GCF_900124305.1	identical	73544	146857
SAMEA2683103	1773	1773	Mycobacterium tuberculosis	Mycobacterium tuberculosis (high G+C Gram-positive bacteria)	PRJEB5280	Scaffold	GCA_900122845.1	GCF_900122845.1	identical	79713	136876
SAMEA2683046	1773	1773	Mycobacterium tuberculosis	Mycobacterium tuberculosis (high G+C Gram-positive bacteria)	PRJEB5280	Scaffold	GCA_900122375.1	GCF_900122375.1	identical	77472	125477
SAMEA2682877	1773	1773	Mycobacterium tuberculosis	Mycobacterium tuberculosis (high G+C Gram-positive bacteria)	PRJEB5280	Scaffold	GCA_900123865.1	GCF_900123865.1	identical	82557	157181
SAMEA2683114	1773	1773	Mycobacterium tuberculosis	Mycobacterium tuberculosis (high G+C Gram-positive bacteria)	PRJEB5280	Scaffold	GCA_900122935.1	GCF_900122935.1	identical	70234	131854
SAMEA2683032	1773	1773	Mycobacterium tuberculosis	Mycobacterium tuberculosis (high G+C Gram-positive bacteria)	PRJEB5280	Scaffold	GCA_900122245.1	GCF_900122245.1	identical	75784	128307
SAMEA2682920	1773	1773	Mycobacterium tuberculosis	Mycobacterium tuberculosis (high G+C Gram-positive bacteria)	PRJEB5280	Scaffold	GCA_900123395.1	GCF_900123395.1	identical	79931	153155
SAMEA2682696	1773	1773	Mycobacterium tuberculosis	Mycobacterium tuberculosis (high G+C Gram-positive bacteria)	PRJEB5280	Scaffold	GCA_900121705.1	GCF_900121705.1	identical	71388	130485
SAMEA2683145	1773	1773	Mycobacterium tuberculosis	Mycobacterium tuberculosis (high G+C Gram-positive bacteria)	PRJEB5280	Scaffold	GCA_900121535.1	GCF_900121535.1	identical	58008	133004
SAMEA2683039	1773	1773	Mycobacterium tuberculosis	Mycobacterium tuberculosis (high G+C Gram-positive bacteria)	PRJEB5280	Scaffold	GCA_900122305.1	GCF_900122305.1	identical	71388	132034
SAMEA2682963	1773	1773	Mycobacterium tuberculosis	Mycobacterium tuberculosis (high G+C Gram-positive bacteria)	PRJEB5280	Scaffold	GCA_900123465.1	GCF_900123465.1	identical	77362	125430
SAMEA2682962	1773	1773	Mycobacterium tuberculosis	Mycobacterium tuberculosis (high G+C Gram-positive bacteria)	PRJEB5280	Scaffold	GCA_900124315.1	GCF_900124315.1	identical	91311	161205
SAMEA2682914	1773	1773	Mycobacterium tuberculosis	Mycobacterium tuberculosis (high G+C Gram-positive bacteria)	PRJEB5280	Scaffold	GCA_900123955.1	GCF_900123955.1	identical	71426	153646
SAMEA2682913	1773	1773	Mycobacterium tuberculosis	Mycobacterium tuberculosis (high G+C Gram-positive bacteria)	PRJEB5280	Scaffold	GCA_900123945.1	GCF_900123945.1	identical	7799	31552
SAMEA2682729	1773	1773	Mycobacterium tuberculosis	Mycobacterium tuberculosis (high G+C Gram-positive bacteria)	PRJEB5280	Scaffold	GCA_900121895.1	GCF_900121895.1	identical	71366	126292
SAMEA2683092	1773	1773	Mycobacterium tuberculosis	Mycobacterium tuberculosis (high G+C Gram-positive bacteria)	PRJEB5280	Scaffold	GCA_900122745.1	GCF_900122745.1	identical	73212	122290
SAMEA2682947	1773	1773	Mycobacterium tuberculosis	Mycobacterium tuberculosis (high G+C Gram-positive bacteria)	PRJEB5280	Scaffold	GCA_900124205.1	GCF_900124205.1	identical	82307	131960
SAMEA2682676	1773	1773	Mycobacterium tuberculosis	Mycobacterium tuberculosis (high G+C Gram-positive bacteria)	PRJEB5280	Scaffold	GCA_900120805.1	GCF_900120805.1	identical	114343	190452
SAMEA2682675	1773	1773	Mycobacterium tuberculosis	Mycobacterium tuberculosis (high G+C Gram-positive bacteria)	PRJEB5280	Scaffold	GCA_900121555.1	GCF_900121555.1	identical	78128	116827
SAMEA2683104	1773	1773	Mycobacterium tuberculosis	Mycobacterium tuberculosis (high G+C Gram-positive bacteria)	PRJEB5280	Scaffold	GCA_900122855.1	GCF_900122855.1	identical	70156	122660
SAMEA2682836	1773	1773	Mycobacterium tuberculosis	Mycobacterium tuberculosis (high G+C Gram-positive bacteria)	PRJEB5280	Scaffold	GCA_900121025.1	GCF_900121025.1	identical	107579	130416
SAMEA2683040	1773	1773	Mycobacterium tuberculosis	Mycobacterium tuberculosis (high G+C Gram-positive bacteria)	PRJEB5280	Scaffold	GCA_900122315.1	GCF_900122315.1	identical	73126	115389
SAMEA2682824	1773	1773	Mycobacterium tuberculosis	Mycobacterium tuberculosis (high G+C Gram-positive bacteria)	PRJEB5280	Scaffold	GCA_900120965.1	GCF_900120965.1	identical	128211	161753
SAMEA2682990	1773	1773	Mycobacterium tuberculosis	Mycobacterium tuberculosis (high G+C Gram-positive bacteria)	PRJEB5280	Scaffold	GCA_900123625.1	GCF_900123625.1	identical	58224	101917
SAMEA2682912	1773	1773	Mycobacterium tuberculosis	Mycobacterium tuberculosis (high G+C Gram-positive bacteria)	PRJEB5280	Scaffold	GCA_900123935.1	GCF_900123935.1	identical	79070	163487
SAMEA2682938	1773	1773	Mycobacterium tuberculosis	Mycobacterium tuberculosis (high G+C Gram-positive bacteria)	PRJEB5280	Scaffold	GCA_900124155.1	GCF_900124155.1	identical	106510	182966
SAMEA2682726	1773	1773	Mycobacterium tuberculosis	Mycobacterium tuberculosis (high G+C Gram-positive bacteria)	PRJEB5280	Scaffold	GCA_900120835.1	GCF_900120835.1	identical	98060	161939
SAMEA2682800	1773	1773	Mycobacterium tuberculosis	Mycobacterium tuberculosis (high G+C Gram-positive bacteria)	PRJEB5280	Scaffold	GCA_900123065.1	GCF_900123065.1	identical	65140	138268
SAMEA2682732	1773	1773	Mycobacterium tuberculosis	Mycobacterium tuberculosis (high G+C Gram-positive bacteria)	PRJEB5280	Scaffold	GCA_900121915.1	GCF_900121915.1	identical	68417	125621
SAMEA2682874	1773	1773	Mycobacterium tuberculosis	Mycobacterium tuberculosis (high G+C Gram-positive bacteria)	PRJEB5280	Scaffold	GCA_900121335.1	GCF_900121335.1	identical	94894	131959
SAMEA2682767	1773	1773	Mycobacterium tuberculosis	Mycobacterium tuberculosis (high G+C Gram-positive bacteria)	PRJEB5280	Scaffold	GCA_900120795.1	GCF_900120795.1	identical	115545	184868
SAMEA2682769	1773	1773	Mycobacterium tuberculosis	Mycobacterium tuberculosis (high G+C Gram-positive bacteria)	PRJEB5280	Scaffold	GCA_900120695.1	GCF_900120695.1	identical	118641	158773
SAMEA2682799	1773	1773	Mycobacterium tuberculosis	Mycobacterium tuberculosis (high G+C Gram-positive bacteria)	PRJEB5280	Scaffold	GCA_900120865.1	GCF_900120865.1	identical	102484	131934
SAMEA2682826	1773	1773	Mycobacterium tuberculosis	Mycobacterium tuberculosis (high G+C Gram-positive bacteria)	PRJEB5280	Scaffold	GCA_900123185.1	GCF_900123185.1	identical	81965	128732
SAMEA2683004	1773	1773	Mycobacterium tuberculosis	Mycobacterium tuberculosis (high G+C Gram-positive bacteria)	PRJEB5280	Scaffold	GCA_900123735.1	GCF_900123735.1	identical	60856	104110
SAMEA2682954	1773	1773	Mycobacterium tuberculosis	Mycobacterium tuberculosis (high G+C Gram-positive bacteria)	PRJEB5280	Scaffold	GCA_900124255.1	GCF_900124255.1	identical	86061	125601
SAMEA2683135	1773	1773	Mycobacterium tuberculosis	Mycobacterium tuberculosis (high G+C Gram-positive bacteria)	PRJEB5280	Scaffold	GCA_900121465.1	GCF_900121465.1	identical	88120	145530
SAMEA2683072	1773	1773	Mycobacterium tuberculosis	Mycobacterium tuberculosis (high G+C Gram-positive bacteria)	PRJEB5280	Scaffold	GCA_900124585.1	GCF_900124585.1	identical	82415	128312
SAMEA2682721	1773	1773	Mycobacterium tuberculosis	Mycobacterium tuberculosis (high G+C Gram-positive bacteria)	PRJEB5280	Scaffold	GCA_900121865.1	GCF_900121865.1	identical	86899	130353
SAMEA2683081	1773	1773	Mycobacterium tuberculosis	Mycobacterium tuberculosis (high G+C Gram-positive bacteria)	PRJEB5280	Scaffold	GCA_900122645.1	GCF_900122645.1	identical	85224	144160
SAMEA2682907	1773	1773	Mycobacterium tuberculosis	Mycobacterium tuberculosis (high G+C Gram-positive bacteria)	PRJEB5280	Scaffold	GCA_900123905.1	GCF_900123905.1	identical	75838	157246
SAMEA2683070	1773	1773	Mycobacterium tuberculosis	Mycobacterium tuberculosis (high G+C Gram-positive bacteria)	PRJEB5280	Scaffold	GCA_900122575.1	GCF_900122575.1	identical	65752	128274
SAMEA2682750	1773	1773	Mycobacterium tuberculosis	Mycobacterium tuberculosis (high G+C Gram-positive bacteria)	PRJEB5280	Scaffold	GCA_900122065.1	GCF_900122065.1	identical	83337	115260
SAMEA2683133	1773	1773	Mycobacterium tuberculosis	Mycobacterium tuberculosis (high G+C Gram-positive bacteria)	PRJEB5280	Scaffold	GCA_900121455.1	GCF_900121455.1	identical	86573	150470
SAMEA2682908	1773	1773	Mycobacterium tuberculosis	Mycobacterium tuberculosis (high G+C Gram-positive bacteria)	PRJEB5280	Scaffold	GCA_900123915.1	GCF_900123915.1	identical	91023	147324
SAMEA2683085	1773	1773	Mycobacterium tuberculosis	Mycobacterium tuberculosis (high G+C Gram-positive bacteria)	PRJEB5280	Scaffold	GCA_900121645.1	GCF_900121645.1	identical	75795	125493
SAMEA2682932	1773	1773	Mycobacterium tuberculosis	Mycobacterium tuberculosis (high G+C Gram-positive bacteria)	PRJEB5280	Scaffold	GCA_900123415.1	GCF_900123415.1	identical	86547	129117
SAMEA2682971	1773	1773	Mycobacterium tuberculosis	Mycobacterium tuberculosis (high G+C Gram-positive bacteria)	PRJEB5280	Scaffold	GCA_900123525.1	GCF_900123525.1	identical	98112	148218
SAMEA2682886	1773	1773	Mycobacterium tuberculosis	Mycobacterium tuberculosis (high G+C Gram-positive bacteria)	PRJEB5280	Scaffold	GCA_900123325.1	GCF_900123325.1	identical	81790	124422
SAMEA2682976	1773	1773	Mycobacterium tuberculosis	Mycobacterium tuberculosis (high G+C Gram-positive bacteria)	PRJEB5280	Scaffold	GCA_900123585.1	GCF_900123585.1	identical	61265	108003
SAMEA2682952	1773	1773	Mycobacterium tuberculosis	Mycobacterium tuberculosis (high G+C Gram-positive bacteria)	PRJEB5280	Scaffold	GCA_900124235.1	GCF_900124235.1	identical	86253	160776
SAMEA2683105	1773	1773	Mycobacterium tuberculosis	Mycobacterium tuberculosis (high G+C Gram-positive bacteria)	PRJEB5280	Scaffold	GCA_900122865.1	GCF_900122865.1	identical	71470	123482
SAMEA2682779	1773	1773	Mycobacterium tuberculosis	Mycobacterium tuberculosis (high G+C Gram-positive bacteria)	PRJEB5280	Scaffold	GCA_900120445.1	GCF_900120445.1	identical	99656	122855
SAMEA2682761	1773	1773	Mycobacterium tuberculosis	Mycobacterium tuberculosis (high G+C Gram-positive bacteria)	PRJEB5280	Scaffold	GCA_900120565.1	GCF_900120565.1	identical	126840	167256
SAMEA2682822	1773	1773	Mycobacterium tuberculosis	Mycobacterium tuberculosis (high G+C Gram-positive bacteria)	PRJEB5280	Scaffold	GCA_900123165.1	GCF_900123165.1	identical	64633	115248
SAMEA2683111	1773	1773	Mycobacterium tuberculosis	Mycobacterium tuberculosis (high G+C Gram-positive bacteria)	PRJEB5280	Scaffold	GCA_900122915.1	GCF_900122915.1	identical	72269	114651
SAMEA2682838	1773	1773	Mycobacterium tuberculosis	Mycobacterium tuberculosis (high G+C Gram-positive bacteria)	PRJEB5280	Scaffold	GCA_900121035.1	GCF_900121035.1	identical	96088	153284
SAMEA2682890	1773	1773	Mycobacterium tuberculosis	Mycobacterium tuberculosis (high G+C Gram-positive bacteria)	PRJEB5280	Scaffold	GCA_900123805.1	GCF_900123805.1	identical	102388	142564
SAMEA2683116	1773	1773	Mycobacterium tuberculosis	Mycobacterium tuberculosis (high G+C Gram-positive bacteria)	PRJEB5280	Scaffold	GCA_900121355.1	GCF_900121355.1	identical	71362	144081
SAMEA2683009	1773	1773	Mycobacterium tuberculosis	Mycobacterium tuberculosis (high G+C Gram-positive bacteria)	PRJEB5280	Scaffold	GCA_900123765.1	GCF_900123765.1	identical	116640	171249
SAMEA2682794	1773	1773	Mycobacterium tuberculosis	Mycobacterium tuberculosis (high G+C Gram-positive bacteria)	PRJEB5280	Scaffold	GCA_900120645.1	GCF_900120645.1	identical	87965	192686
SAMEA2682773	1773	1773	Mycobacterium tuberculosis	Mycobacterium tuberculosis (high G+C Gram-positive bacteria)	PRJEB5280	Scaffold	GCA_900122195.1	GCF_900122195.1	identical	73081	103560
SAMEA2682931	1773	1773	Mycobacterium tuberculosis	Mycobacterium tuberculosis (high G+C Gram-positive bacteria)	PRJEB5280	Scaffold	GCA_900124085.1	GCF_900124085.1	identical	88201	167236
SAMEA2682876	1773	1773	Mycobacterium tuberculosis	Mycobacterium tuberculosis (high G+C Gram-positive bacteria)	PRJEB5280	Scaffold	GCA_900123305.1	GCF_900123305.1	identical	76467	137247
SAMEA2683024	1773	1773	Mycobacterium tuberculosis	Mycobacterium tuberculosis (high G+C Gram-positive bacteria)	PRJEB5280	Scaffold	GCA_900124525.1	GCF_900124525.1	identical	88107	155729
SAMEA2682795	1773	1773	Mycobacterium tuberculosis	Mycobacterium tuberculosis (high G+C Gram-positive bacteria)	PRJEB5280	Scaffold	GCA_900120775.1	GCF_900120775.1	identical	103593	149272
SAMEA2683071	1773	1773	Mycobacterium tuberculosis	Mycobacterium tuberculosis (high G+C Gram-positive bacteria)	PRJEB5280	Scaffold	GCA_900122585.1	GCF_900122585.1	identical	68616	114461
SAMEA2682853	1773	1773	Mycobacterium tuberculosis	Mycobacterium tuberculosis (high G+C Gram-positive bacteria)	PRJEB5280	Scaffold	GCA_900121145.1	GCF_900121145.1	identical	88185	122951
SAMEA2682987	1773	1773	Mycobacterium tuberculosis	Mycobacterium tuberculosis (high G+C Gram-positive bacteria)	PRJEB5280	Scaffold	GCA_900124415.1	GCF_900124415.1	identical	91081	196318
SAMEA2682748	1773	1773	Mycobacterium tuberculosis	Mycobacterium tuberculosis (high G+C Gram-positive bacteria)	PRJEB5280	Scaffold	GCA_900122035.1	GCF_900122035.1	identical	64189	98411
SAMEA2682842	1773	1773	Mycobacterium tuberculosis	Mycobacterium tuberculosis (high G+C Gram-positive bacteria)	PRJEB5280	Scaffold	GCA_900121105.1	GCF_900121105.1	identical	90749	136541
SAMEA2682967	1773	1773	Mycobacterium tuberculosis	Mycobacterium tuberculosis (high G+C Gram-positive bacteria)	PRJEB5280	Scaffold	GCA_900124335.1	GCF_900124335.1	identical	72287	125373
SAMEA2683102	1773	1773	Mycobacterium tuberculosis	Mycobacterium tuberculosis (high G+C Gram-positive bacteria)	PRJEB5280	Scaffold	GCA_900122835.1	GCF_900122835.1	identical	86687	129728
SAMEA2682819	1773	1773	Mycobacterium tuberculosis	Mycobacterium tuberculosis (high G+C Gram-positive bacteria)	PRJEB5280	Scaffold	GCA_900120915.1	GCF_900120915.1	identical	96089	130292
SAMEA2683087	1773	1773	Mycobacterium tuberculosis	Mycobacterium tuberculosis (high G+C Gram-positive bacteria)	PRJEB5280	Scaffold	GCA_900122705.1	GCF_900122705.1	identical	81292	141004
SAMEA2682975	1773	1773	Mycobacterium tuberculosis	Mycobacterium tuberculosis (high G+C Gram-positive bacteria)	PRJEB5280	Scaffold	GCA_900123565.1	GCF_900123565.1	identical	96320	124382
SAMEA2683127	1773	1773	Mycobacterium tuberculosis	Mycobacterium tuberculosis (high G+C Gram-positive bacteria)	PRJEB5280	Scaffold	GCA_900121425.1	GCF_900121425.1	identical	73269	145379
SAMEA2682728	1773	1773	Mycobacterium tuberculosis	Mycobacterium tuberculosis (high G+C Gram-positive bacteria)	PRJEB5280	Scaffold	GCA_900120715.1	GCF_900120715.1	identical	96240	125609
SAMEA2682674	1773	1773	Mycobacterium tuberculosis	Mycobacterium tuberculosis (high G+C Gram-positive bacteria)	PRJEB5280	Scaffold	GCA_900121515.1	GCF_900121515.1	identical	72610	115170
SAMEA2683093	1773	1773	Mycobacterium tuberculosis	Mycobacterium tuberculosis (high G+C Gram-positive bacteria)	PRJEB5280	Scaffold	GCA_900122755.1	GCF_900122755.1	identical	71444	128412
SAMEA2682785	1773	1773	Mycobacterium tuberculosis	Mycobacterium tuberculosis (high G+C Gram-positive bacteria)	PRJEB5280	Scaffold	GCA_900120725.1	GCF_900120725.1	identical	88231	97017
SAMEA2682957	1773	1773	Mycobacterium tuberculosis	Mycobacterium tuberculosis (high G+C Gram-positive bacteria)	PRJEB5280	Scaffold	GCA_900124285.1	GCF_900124285.1	identical	88122	136302
SAMEA2683094	1773	1773	Mycobacterium tuberculosis	Mycobacterium tuberculosis (high G+C Gram-positive bacteria)	PRJEB5280	Scaffold	GCA_900122765.1	GCF_900122765.1	identical	70556	114632
SAMEA2683108	1773	1773	Mycobacterium tuberculosis	Mycobacterium tuberculosis (high G+C Gram-positive bacteria)	PRJEB5280	Scaffold	GCA_900122885.1	GCF_900122885.1	identical	65387	114642
SAMEA2682751	1773	1773	Mycobacterium tuberculosis	Mycobacterium tuberculosis (high G+C Gram-positive bacteria)	PRJEB5280	Scaffold	GCA_900122075.1	GCF_900122075.1	identical	91040	150204
SAMEA2682680	1773	1773	Mycobacterium tuberculosis	Mycobacterium tuberculosis (high G+C Gram-positive bacteria)	PRJEB5280	Scaffold	GCA_900121595.1	GCF_900121595.1	identical	65753	124631
SAMEA2682740	1773	1773	Mycobacterium tuberculosis	Mycobacterium tuberculosis (high G+C Gram-positive bacteria)	PRJEB5280	Scaffold	GCA_900121975.1	GCF_900121975.1	identical	75806	123127
SAMEA2683132	1773	1773	Mycobacterium tuberculosis	Mycobacterium tuberculosis (high G+C Gram-positive bacteria)	PRJEB5280	Scaffold	GCA_900121435.1	GCF_900121435.1	identical	66130	103814
SAMEA2682777	1773	1773	Mycobacterium tuberculosis	Mycobacterium tuberculosis (high G+C Gram-positive bacteria)	PRJEB5280	Scaffold	GCA_900120535.1	GCF_900120535.1	identical	79192	161446
SAMEA2683130	1773	1773	Mycobacterium tuberculosis	Mycobacterium tuberculosis (high G+C Gram-positive bacteria)	PRJEB5280	Scaffold	GCA_900122995.1	GCF_900122995.1	identical	65145	151861
SAMEA2682771	1773	1773	Mycobacterium tuberculosis	Mycobacterium tuberculosis (high G+C Gram-positive bacteria)	PRJEB5280	Scaffold	GCA_900120505.1	GCF_900120505.1	identical	87203	127307
SAMEA2682692	1773	1773	Mycobacterium tuberculosis	Mycobacterium tuberculosis (high G+C Gram-positive bacteria)	PRJEB5280	Scaffold	GCA_900121665.1	GCF_900121665.1	identical	88123	128665
SAMEA2682911	1773	1773	Mycobacterium tuberculosis	Mycobacterium tuberculosis (high G+C Gram-positive bacteria)	PRJEB5280	Scaffold	GCA_900123355.1	GCF_900123355.1	identical	116647	154713
SAMEA2682848	1773	1773	Mycobacterium tuberculosis	Mycobacterium tuberculosis (high G+C Gram-positive bacteria)	PRJEB5280	Scaffold	GCA_900123275.1	GCF_900123275.1	identical	79162	135391
SAMEA2683022	1773	1773	Mycobacterium tuberculosis	Mycobacterium tuberculosis (high G+C Gram-positive bacteria)	PRJEB5280	Scaffold	GCA_900124515.1	GCF_900124515.1	identical	96068	139905
SAMEA2683080	1773	1773	Mycobacterium tuberculosis	Mycobacterium tuberculosis (high G+C Gram-positive bacteria)	PRJEB5280	Scaffold	GCA_900121545.1	GCF_900121545.1	identical	81239	151950
SAMEA2682738	1773	1773	Mycobacterium tuberculosis	Mycobacterium tuberculosis (high G+C Gram-positive bacteria)	PRJEB5280	Scaffold	GCA_900121965.1	GCF_900121965.1	identical	75713	125403
SAMEA2683082	1773	1773	Mycobacterium tuberculosis	Mycobacterium tuberculosis (high G+C Gram-positive bacteria)	PRJEB5280	Scaffold	GCA_900122655.1	GCF_900122655.1	identical	69501	114634
SAMEA2683036	1773	1773	Mycobacterium tuberculosis	Mycobacterium tuberculosis (high G+C Gram-positive bacteria)	PRJEB5280	Scaffold	GCA_900122285.1	GCF_900122285.1	identical	64648	122649
SAMEA2683090	1773	1773	Mycobacterium tuberculosis	Mycobacterium tuberculosis (high G+C Gram-positive bacteria)	PRJEB5280	Scaffold	GCA_900122725.1	GCF_900122725.1	identical	63133	131541
SAMEA2682895	1773	1773	Mycobacterium tuberculosis	Mycobacterium tuberculosis (high G+C Gram-positive bacteria)	PRJEB5280	Scaffold	GCA_900123835.1	GCF_900123835.1	identical	96088	136199
SAMEA2682863	1773	1773	Mycobacterium tuberculosis	Mycobacterium tuberculosis (high G+C Gram-positive bacteria)	PRJEB5280	Scaffold	GCA_900121235.1	GCF_900121235.1	identical	114642	175182
SAMEA2682942	1773	1773	Mycobacterium tuberculosis	Mycobacterium tuberculosis (high G+C Gram-positive bacteria)	PRJEB5280	Scaffold	GCA_900124185.1	GCF_900124185.1	identical	65118	122524
SAMEA2682730	1773	1773	Mycobacterium tuberculosis	Mycobacterium tuberculosis (high G+C Gram-positive bacteria)	PRJEB5280	Scaffold	GCA_900120685.1	GCF_900120685.1	identical	112929	153239
SAMEA2683060	1773	1773	Mycobacterium tuberculosis	Mycobacterium tuberculosis (high G+C Gram-positive bacteria)	PRJEB5280	Scaffold	GCA_900122475.1	GCF_900122475.1	identical	64409	103811
SAMEA2682754	1773	1773	Mycobacterium tuberculosis	Mycobacterium tuberculosis (high G+C Gram-positive bacteria)	PRJEB5280	Scaffold	GCA_900122085.1	GCF_900122085.1	identical	77958	126953
SAMEA2683126	1773	1773	Mycobacterium tuberculosis	Mycobacterium tuberculosis (high G+C Gram-positive bacteria)	PRJEB5280	Scaffold	GCA_900121415.1	GCF_900121415.1	identical	66022	98849
SAMEA2683019	1773	1773	Mycobacterium tuberculosis	Mycobacterium tuberculosis (high G+C Gram-positive bacteria)	PRJEB5280	Scaffold	GCA_900122595.1	GCF_900122595.1	identical	76037	107521
SAMEA2682817	1773	1773	Mycobacterium tuberculosis	Mycobacterium tuberculosis (high G+C Gram-positive bacteria)	PRJEB5280	Scaffold	GCA_900120935.1	GCF_900120935.1	identical	108639	188369
SAMEA2683084	1773	1773	Mycobacterium tuberculosis	Mycobacterium tuberculosis (high G+C Gram-positive bacteria)	PRJEB5280	Scaffold	GCA_900122675.1	GCF_900122675.1	identical	69467	131978
SAMEA2682870	1773	1773	Mycobacterium tuberculosis	Mycobacterium tuberculosis (high G+C Gram-positive bacteria)	PRJEB5280	Scaffold	GCA_900121285.1	GCF_900121285.1	identical	98329	129879
SAMEA2682814	1773	1773	Mycobacterium tuberculosis	Mycobacterium tuberculosis (high G+C Gram-positive bacteria)	PRJEB5280	Scaffold	GCA_900123145.1	GCF_900123145.1	identical	68775	116974
SAMEA2682992	1773	1773	Mycobacterium tuberculosis	Mycobacterium tuberculosis (high G+C Gram-positive bacteria)	PRJEB5280	Scaffold	GCA_900123665.1	GCF_900123665.1	identical	75920	136643
SAMEA2682994	1773	1773	Mycobacterium tuberculosis	Mycobacterium tuberculosis (high G+C Gram-positive bacteria)	PRJEB5280	Scaffold	GCA_900123645.1	GCF_900123645.1	identical	57496	103772
SAMEA2682916	1773	1773	Mycobacterium tuberculosis	Mycobacterium tuberculosis (high G+C Gram-positive bacteria)	PRJEB5280	Scaffold	GCA_900123975.1	GCF_900123975.1	identical	91081	136589
SAMEA2682846	1773	1773	Mycobacterium tuberculosis	Mycobacterium tuberculosis (high G+C Gram-positive bacteria)	PRJEB5280	Scaffold	GCA_900121065.1	GCF_900121065.1	identical	98187	161823
SAMEA2682701	1773	1773	Mycobacterium tuberculosis	Mycobacterium tuberculosis (high G+C Gram-positive bacteria)	PRJEB5280	Scaffold	GCA_900121725.1	GCF_900121725.1	identical	68702	116875
SAMEA2683018	1773	1773	Mycobacterium tuberculosis	Mycobacterium tuberculosis (high G+C Gram-positive bacteria)	PRJEB5280	Scaffold	GCA_900124505.1	GCF_900124505.1	identical	77889	123296
SAMEA2682866	1773	1773	Mycobacterium tuberculosis	Mycobacterium tuberculosis (high G+C Gram-positive bacteria)	PRJEB5280	Scaffold	GCA_900121255.1	GCF_900121255.1	identical	87570	136818
SAMEA2682743	1773	1773	Mycobacterium tuberculosis	Mycobacterium tuberculosis (high G+C Gram-positive bacteria)	PRJEB5280	Scaffold	GCA_900122005.1	GCF_900122005.1	identical	91385	125541
SAMEA2682796	1773	1773	Mycobacterium tuberculosis	Mycobacterium tuberculosis (high G+C Gram-positive bacteria)	PRJEB5280	Scaffold	GCA_900120785.1	GCF_900120785.1	identical	117669	165728
SAMEA2682867	1773	1773	Mycobacterium tuberculosis	Mycobacterium tuberculosis (high G+C Gram-positive bacteria)	PRJEB5280	Scaffold	GCA_900121265.1	GCF_900121265.1	identical	106208	137348
SAMEA2682707	1773	1773	Mycobacterium tuberculosis	Mycobacterium tuberculosis (high G+C Gram-positive bacteria)	PRJEB5280	Scaffold	GCA_900121745.1	GCF_900121745.1	identical	74324	122931
SAMEA2682682	1773	1773	Mycobacterium tuberculosis	Mycobacterium tuberculosis (high G+C Gram-positive bacteria)	PRJEB5280	Scaffold	GCA_900121605.1	GCF_900121605.1	identical	58566	98056
SAMEA2682762	1773	1773	Mycobacterium tuberculosis	Mycobacterium tuberculosis (high G+C Gram-positive bacteria)	PRJEB5280	Scaffold	GCA_900120615.1	GCF_900120615.1	identical	120629	162137
SAMEA2682677	1773	1773	Mycobacterium tuberculosis	Mycobacterium tuberculosis (high G+C Gram-positive bacteria)	PRJEB5280	Scaffold	GCA_900121565.1	GCF_900121565.1	identical	81958	107901
SAMEA2682946	1773	1773	Mycobacterium tuberculosis	Mycobacterium tuberculosis (high G+C Gram-positive bacteria)	PRJEB5280	Scaffold	GCA_900123435.1	GCF_900123435.1	identical	70605	125420
SAMEA2683053	1773	1773	Mycobacterium tuberculosis	Mycobacterium tuberculosis (high G+C Gram-positive bacteria)	PRJEB5280	Scaffold	GCA_900122435.1	GCF_900122435.1	identical	56861	116992
SAMEA2682702	1773	1773	Mycobacterium tuberculosis	Mycobacterium tuberculosis (high G+C Gram-positive bacteria)	PRJEB5280	Scaffold	GCA_900121735.1	GCF_900121735.1	identical	96071	131019
SAMEA2682839	1773	1773	Mycobacterium tuberculosis	Mycobacterium tuberculosis (high G+C Gram-positive bacteria)	PRJEB5280	Scaffold	GCA_900123245.1	GCF_900123245.1	identical	93670	134340
SAMEA2683020	1773	1773	Mycobacterium tuberculosis	Mycobacterium tuberculosis (high G+C Gram-positive bacteria)	PRJEB5280	Scaffold	GCA_900122695.1	GCF_900122695.1	identical	93612	122865
SAMEA2682790	1773	1773	Mycobacterium tuberculosis	Mycobacterium tuberculosis (high G+C Gram-positive bacteria)	PRJEB5280	Scaffold	GCA_900120575.1	GCF_900120575.1	identical	130358	164893
SAMEA2682997	1773	1773	Mycobacterium tuberculosis	Mycobacterium tuberculosis (high G+C Gram-positive bacteria)	PRJEB5280	Scaffold	GCA_900123675.1	GCF_900123675.1	identical	81535	128949
SAMEA2682776	1773	1773	Mycobacterium tuberculosis	Mycobacterium tuberculosis (high G+C Gram-positive bacteria)	PRJEB5280	Scaffold	GCA_900120525.1	GCF_900120525.1	identical	96561	136460
SAMEA2682840	1773	1773	Mycobacterium tuberculosis	Mycobacterium tuberculosis (high G+C Gram-positive bacteria)	PRJEB5280	Scaffold	GCA_900123255.1	GCF_900123255.1	identical	79323	125573
SAMEA2683025	1773	1773	Mycobacterium tuberculosis	Mycobacterium tuberculosis (high G+C Gram-positive bacteria)	PRJEB5280	Scaffold	GCA_900124535.1	GCF_900124535.1	identical	78208	122550
SAMEA2682672	1773	1773	Mycobacterium tuberculosis	Mycobacterium tuberculosis (high G+C Gram-positive bacteria)	PRJEB5280	Scaffold	GCA_900120545.1	GCF_900120545.1	identical	125513	150360
SAMEA2682983	1773	1773	Mycobacterium tuberculosis	Mycobacterium tuberculosis (high G+C Gram-positive bacteria)	PRJEB5280	Scaffold	GCA_900124385.1	GCF_900124385.1	identical	86354	145887
SAMEA2682686	1773	1773	Mycobacterium tuberculosis	Mycobacterium tuberculosis (high G+C Gram-positive bacteria)	PRJEB5280	Scaffold	GCA_900120585.1	GCF_900120585.1	identical	119895	154363
SAMEA2682833	1773	1773	Mycobacterium tuberculosis	Mycobacterium tuberculosis (high G+C Gram-positive bacteria)	PRJEB5280	Scaffold	GCA_900120985.1	GCF_900120985.1	identical	96090	129052
SAMEA2682755	1773	1773	Mycobacterium tuberculosis	Mycobacterium tuberculosis (high G+C Gram-positive bacteria)	PRJEB5280	Scaffold	GCA_900122095.1	GCF_900122095.1	identical	79392	129788
SAMEA2683003	1773	1773	Mycobacterium tuberculosis	Mycobacterium tuberculosis (high G+C Gram-positive bacteria)	PRJEB5280	Scaffold	GCA_900123725.1	GCF_900123725.1	identical	91106	125601
SAMEA2683064	1773	1773	Mycobacterium tuberculosis	Mycobacterium tuberculosis (high G+C Gram-positive bacteria)	PRJEB5280	Scaffold	GCA_900122525.1	GCF_900122525.1	identical	64510	125324
SAMEA2683141	1773	1773	Mycobacterium tuberculosis	Mycobacterium tuberculosis (high G+C Gram-positive bacteria)	PRJEB5280	Scaffold	GCA_900123015.1	GCF_900123015.1	identical	78101	123107
SAMEA2682711	1773	1773	Mycobacterium tuberculosis	Mycobacterium tuberculosis (high G+C Gram-positive bacteria)	PRJEB5280	Scaffold	GCA_900120825.1	GCF_900120825.1	identical	99107	144813
SAMEA2682998	1773	1773	Mycobacterium tuberculosis	Mycobacterium tuberculosis (high G+C Gram-positive bacteria)	PRJEB5280	Scaffold	GCA_900123685.1	GCF_900123685.1	identical	88196	137325
SAMEA2682950	1773	1773	Mycobacterium tuberculosis	Mycobacterium tuberculosis (high G+C Gram-positive bacteria)	PRJEB5280	Scaffold	GCA_900124215.1	GCF_900124215.1	identical	85989	153465
SAMEA2683049	1773	1773	Mycobacterium tuberculosis	Mycobacterium tuberculosis (high G+C Gram-positive bacteria)	PRJEB5280	Scaffold	GCA_900122395.1	GCF_900122395.1	identical	53894	96102
SAMEA2682955	1773	1773	Mycobacterium tuberculosis	Mycobacterium tuberculosis (high G+C Gram-positive bacteria)	PRJEB5280	Scaffold	GCA_900124265.1	GCF_900124265.1	identical	88196	130609
SAMEA2682897	1773	1773	Mycobacterium tuberculosis	Mycobacterium tuberculosis (high G+C Gram-positive bacteria)	PRJEB5280	Scaffold	GCA_900123845.1	GCF_900123845.1	identical	72962	153151
SAMEA2683044	1773	1773	Mycobacterium tuberculosis	Mycobacterium tuberculosis (high G+C Gram-positive bacteria)	PRJEB5280	Scaffold	GCA_900122355.1	GCF_900122355.1	identical	79204	116967
SAMEA2682805	1773	1773	Mycobacterium tuberculosis	Mycobacterium tuberculosis (high G+C Gram-positive bacteria)	PRJEB5280	Scaffold	GCA_900123085.1	GCF_900123085.1	identical	90949	141261
SAMEA2683137	1773	1773	Mycobacterium tuberculosis	Mycobacterium tuberculosis (high G+C Gram-positive bacteria)	PRJEB5280	Scaffold	GCA_900121485.1	GCF_900121485.1	identical	70547	114630
SAMEA2683063	1773	1773	Mycobacterium tuberculosis	Mycobacterium tuberculosis (high G+C Gram-positive bacteria)	PRJEB5280	Scaffold	GCA_900122495.1	GCF_900122495.1	identical	80571	125546
SAMEA2683077	1773	1773	Mycobacterium tuberculosis	Mycobacterium tuberculosis (high G+C Gram-positive bacteria)	PRJEB5280	Scaffold	GCA_900122615.1	GCF_900122615.1	identical	67555	116999
SAMEA2683091	1773	1773	Mycobacterium tuberculosis	Mycobacterium tuberculosis (high G+C Gram-positive bacteria)	PRJEB5280	Scaffold	GCA_900122735.1	GCF_900122735.1	identical	66603	153373
SAMEA2683055	1773	1773	Mycobacterium tuberculosis	Mycobacterium tuberculosis (high G+C Gram-positive bacteria)	PRJEB5280	Scaffold	GCA_900122455.1	GCF_900122455.1	identical	71378	103743
SAMEA2682852	1773	1773	Mycobacterium tuberculosis	Mycobacterium tuberculosis (high G+C Gram-positive bacteria)	PRJEB5280	Scaffold	GCA_900121125.1	GCF_900121125.1	identical	96674	136754
SAMEA2683075	1773	1773	Mycobacterium tuberculosis	Mycobacterium tuberculosis (high G+C Gram-positive bacteria)	PRJEB5280	Scaffold	GCA_900122605.1	GCF_900122605.1	identical	65058	108367
SAMEA2683052	1773	1773	Mycobacterium tuberculosis	Mycobacterium tuberculosis (high G+C Gram-positive bacteria)	PRJEB5280	Scaffold	GCA_900122425.1	GCF_900122425.1	identical	72746	114615
SAMEA2682781	1773	1773	Mycobacterium tuberculosis	Mycobacterium tuberculosis (high G+C Gram-positive bacteria)	PRJEB5280	Scaffold	GCA_900120845.1	GCF_900120845.1	identical	85660	136597
SAMEA2682712	1773	1773	Mycobacterium tuberculosis	Mycobacterium tuberculosis (high G+C Gram-positive bacteria)	PRJEB5280	Scaffold	GCA_900121775.1	GCF_900121775.1	identical	92246	122674
SAMEA2682684	1773	1773	Mycobacterium tuberculosis	Mycobacterium tuberculosis (high G+C Gram-positive bacteria)	PRJEB5280	Scaffold	GCA_900121615.1	GCF_900121615.1	identical	73436	123100
SAMEA2682690	1773	1773	Mycobacterium tuberculosis	Mycobacterium tuberculosis (high G+C Gram-positive bacteria)	PRJEB5280	Scaffold	GCA_900121165.1	GCF_900121165.1	identical	102400	125622
SAMEA2682894	1773	1773	Mycobacterium tuberculosis	Mycobacterium tuberculosis (high G+C Gram-positive bacteria)	PRJEB5280	Scaffold	GCA_900123825.1	GCF_900123825.1	identical	91384	161676
SAMEA2682804	1773	1773	Mycobacterium tuberculosis	Mycobacterium tuberculosis (high G+C Gram-positive bacteria)	PRJEB5280	Scaffold	GCA_900124595.1	GCF_900124595.1	identical	162571	184633
SAMEA2682845	1773	1773	Mycobacterium tuberculosis	Mycobacterium tuberculosis (high G+C Gram-positive bacteria)	PRJEB5280	Scaffold	GCA_900121095.1	GCF_900121095.1	identical	87628	136427
SAMEA2682862	1773	1773	Mycobacterium tuberculosis	Mycobacterium tuberculosis (high G+C Gram-positive bacteria)	PRJEB5280	Scaffold	GCA_900121225.1	GCF_900121225.1	identical	113286	133494
SAMEA2683115	1773	1773	Mycobacterium tuberculosis	Mycobacterium tuberculosis (high G+C Gram-positive bacteria)	PRJEB5280	Scaffold	GCA_900122135.1	GCF_900122135.1	identical	71129	108616
SAMEA2683057	1773	1773	Mycobacterium tuberculosis	Mycobacterium tuberculosis (high G+C Gram-positive bacteria)	PRJEB5280	Scaffold	GCA_900122465.1	GCF_900122465.1	identical	70772	138026
SAMEA2682875	1773	1773	Mycobacterium tuberculosis	Mycobacterium tuberculosis (high G+C Gram-positive bacteria)	PRJEB5280	Scaffold	GCA_900123785.1	GCF_900123785.1	identical	86321	136577
SAMEA2682927	1773	1773	Mycobacterium tuberculosis	Mycobacterium tuberculosis (high G+C Gram-positive bacteria)	PRJEB5280	Scaffold	GCA_900124055.1	GCF_900124055.1	identical	83963	136376
SAMEA2682820	1773	1773	Mycobacterium tuberculosis	Mycobacterium tuberculosis (high G+C Gram-positive bacteria)	PRJEB5280	Scaffold	GCA_900120925.1	GCF_900120925.1	identical	88138	162697
SAMEA2683001	1773	1773	Mycobacterium tuberculosis	Mycobacterium tuberculosis (high G+C Gram-positive bacteria)	PRJEB5280	Scaffold	GCA_900123695.1	GCF_900123695.1	identical	101995	158185
SAMEA2683005	1773	1773	Mycobacterium tuberculosis	Mycobacterium tuberculosis (high G+C Gram-positive bacteria)	PRJEB5280	Scaffold	GCA_900123745.1	GCF_900123745.1	identical	69183	125479
SAMEA2682681	1773	1773	Mycobacterium tuberculosis	Mycobacterium tuberculosis (high G+C Gram-positive bacteria)	PRJEB5280	Scaffold	GCA_900120735.1	GCF_900120735.1	identical	98964	185305
SAMEA2682807	1773	1773	Mycobacterium tuberculosis	Mycobacterium tuberculosis (high G+C Gram-positive bacteria)	PRJEB5280	Scaffold	GCA_900123095.1	GCF_900123095.1	identical	90625	130620
SAMEA2683101	1773	1773	Mycobacterium tuberculosis	Mycobacterium tuberculosis (high G+C Gram-positive bacteria)	PRJEB5280	Scaffold	GCA_900122825.1	GCF_900122825.1	identical	96083	136288
SAMEA2682830	1773	1773	Mycobacterium tuberculosis	Mycobacterium tuberculosis (high G+C Gram-positive bacteria)	PRJEB5280	Scaffold	GCA_900123195.1	GCF_900123195.1	identical	71411	115293
SAMEA2682678	1773	1773	Mycobacterium tuberculosis	Mycobacterium tuberculosis (high G+C Gram-positive bacteria)	PRJEB5280	Scaffold	GCA_900121585.1	GCF_900121585.1	identical	82621	130599
SAMEA2683096	1773	1773	Mycobacterium tuberculosis	Mycobacterium tuberculosis (high G+C Gram-positive bacteria)	PRJEB5280	Scaffold	GCA_900122785.1	GCF_900122785.1	identical	79420	136251
SAMEA2682837	1773	1773	Mycobacterium tuberculosis	Mycobacterium tuberculosis (high G+C Gram-positive bacteria)	PRJEB5280	Scaffold	GCA_900123235.1	GCF_900123235.1	identical	75917	151819
SAMEA2683142	1773	1773	Mycobacterium tuberculosis	Mycobacterium tuberculosis (high G+C Gram-positive bacteria)	PRJEB5280	Scaffold	GCA_900123045.1	GCF_900123045.1	identical	66024	119896
SAMEA2682756	1773	1773	Mycobacterium tuberculosis	Mycobacterium tuberculosis (high G+C Gram-positive bacteria)	PRJEB5280	Scaffold	GCA_900122105.1	GCF_900122105.1	identical	91247	124149
SAMEA2682936	1773	1773	Mycobacterium tuberculosis	Mycobacterium tuberculosis (high G+C Gram-positive bacteria)	PRJEB5280	Scaffold	GCA_900124125.1	GCF_900124125.1	identical	81569	108570
SAMEA2682993	1773	1773	Mycobacterium tuberculosis	Mycobacterium tuberculosis (high G+C Gram-positive bacteria)	PRJEB5280	Scaffold	GCA_900124425.1	GCF_900124425.1	identical	89099	130571
SAMEA2682720	1773	1773	Mycobacterium tuberculosis	Mycobacterium tuberculosis (high G+C Gram-positive bacteria)	PRJEB5280	Scaffold	GCA_900121855.1	GCF_900121855.1	identical	64653	130608
SAMEA2682982	1773	1773	Mycobacterium tuberculosis	Mycobacterium tuberculosis (high G+C Gram-positive bacteria)	PRJEB5280	Scaffold	GCA_900124375.1	GCF_900124375.1	identical	86430	134630
SAMEA2682821	1773	1773	Mycobacterium tuberculosis	Mycobacterium tuberculosis (high G+C Gram-positive bacteria)	PRJEB5280	Scaffold	GCA_900124615.1	GCF_900124615.1	identical	130458	153882
SAMEA2683086	1773	1773	Mycobacterium tuberculosis	Mycobacterium tuberculosis (high G+C Gram-positive bacteria)	PRJEB5280	Scaffold	GCA_900122685.1	GCF_900122685.1	identical	66130	114751
SAMEA2682714	1773	1773	Mycobacterium tuberculosis	Mycobacterium tuberculosis (high G+C Gram-positive bacteria)	PRJEB5280	Scaffold	GCA_900121795.1	GCF_900121795.1	identical	83045	130178
SAMEA2683143	1773	1773	Mycobacterium tuberculosis	Mycobacterium tuberculosis (high G+C Gram-positive bacteria)	PRJEB5280	Scaffold	GCA_900121505.1	GCF_900121505.1	identical	71097	136921
SAMEA2682883	1773	1773	Mycobacterium tuberculosis	Mycobacterium tuberculosis (high G+C Gram-positive bacteria)	PRJEB5280	Scaffold	GCA_900124345.1	GCF_900124345.1	identical	96091	141010
SAMEA2682746	1773	1773	Mycobacterium tuberculosis	Mycobacterium tuberculosis (high G+C Gram-positive bacteria)	PRJEB5280	Scaffold	GCA_900122025.1	GCF_900122025.1	identical	76275	103757
SAMEA2682786	1773	1773	Mycobacterium tuberculosis	Mycobacterium tuberculosis (high G+C Gram-positive bacteria)	PRJEB5280	Scaffold	GCA_900123365.1	GCF_900123365.1	identical	99199	153495
SAMEA2682758	1773	1773	Mycobacterium tuberculosis	Mycobacterium tuberculosis (high G+C Gram-positive bacteria)	PRJEB5280	Scaffold	GCA_900120625.1	GCF_900120625.1	identical	85592	136575
SAMEA2682891	1773	1773	Mycobacterium tuberculosis	Mycobacterium tuberculosis (high G+C Gram-positive bacteria)	PRJEB5280	Scaffold	GCA_900123815.1	GCF_900123815.1	identical	64655	136454
SAMEA2683119	1773	1773	Mycobacterium tuberculosis	Mycobacterium tuberculosis (high G+C Gram-positive bacteria)	PRJEB5280	Scaffold	GCA_900122945.1	GCF_900122945.1	identical	70508	114708
SAMEA2683136	1773	1773	Mycobacterium tuberculosis	Mycobacterium tuberculosis (high G+C Gram-positive bacteria)	PRJEB5280	Scaffold	GCA_900121475.1	GCF_900121475.1	identical	65925	116931
SAMEA2682984	1773	1773	Mycobacterium tuberculosis	Mycobacterium tuberculosis (high G+C Gram-positive bacteria)	PRJEB5280	Scaffold	GCA_900124395.1	GCF_900124395.1	identical	90013	125589
SAMEA2682972	1773	1773	Mycobacterium tuberculosis	Mycobacterium tuberculosis (high G+C Gram-positive bacteria)	PRJEB5280	Scaffold	GCA_900123545.1	GCF_900123545.1	identical	79124	128404
SAMEA2683123	1773	1773	Mycobacterium tuberculosis	Mycobacterium tuberculosis (high G+C Gram-positive bacteria)	PRJEB5280	Scaffold	GCA_900121405.1	GCF_900121405.1	identical	65389	116973
SAMEA2683073	1773	1773	Mycobacterium tuberculosis	Mycobacterium tuberculosis (high G+C Gram-positive bacteria)	PRJEB5280	Scaffold	GCA_900121345.1	GCF_900121345.1	identical	72286	125490
SAMEA2683110	1773	1773	Mycobacterium tuberculosis	Mycobacterium tuberculosis (high G+C Gram-positive bacteria)	PRJEB5280	Scaffold	GCA_900122895.1	GCF_900122895.1	identical	79081	123156
SAMEA2682803	1773	1773	Mycobacterium tuberculosis	Mycobacterium tuberculosis (high G+C Gram-positive bacteria)	PRJEB5280	Scaffold	GCA_900120875.1	GCF_900120875.1	identical	91073	140993
SAMEA2682937	1773	1773	Mycobacterium tuberculosis	Mycobacterium tuberculosis (high G+C Gram-positive bacteria)	PRJEB5280	Scaffold	GCA_900124145.1	GCF_900124145.1	identical	88193	136757
SAMEA2682860	1773	1773	Mycobacterium tuberculosis	Mycobacterium tuberculosis (high G+C Gram-positive bacteria)	PRJEB5280	Scaffold	GCA_900121205.1	GCF_900121205.1	identical	123015	164019
SAMEA2682731	1773	1773	Mycobacterium tuberculosis	Mycobacterium tuberculosis (high G+C Gram-positive bacteria)	PRJEB5280	Scaffold	GCA_900121905.1	GCF_900121905.1	identical	88197	123328
SAMEA2682679	1773	1773	Mycobacterium tuberculosis	Mycobacterium tuberculosis (high G+C Gram-positive bacteria)	PRJEB5280	Scaffold	GCA_900121575.1	GCF_900121575.1	identical	60755	142137
SAMEA2682695	1773	1773	Mycobacterium tuberculosis	Mycobacterium tuberculosis (high G+C Gram-positive bacteria)	PRJEB5280	Scaffold	GCA_900121695.1	GCF_900121695.1	identical	102126	147138
SAMEA2682772	1773	1773	Mycobacterium tuberculosis	Mycobacterium tuberculosis (high G+C Gram-positive bacteria)	PRJEB5280	Scaffold	GCA_900120675.1	GCF_900120675.1	identical	99147	126694
SAMEA2682813	1773	1773	Mycobacterium tuberculosis	Mycobacterium tuberculosis (high G+C Gram-positive bacteria)	PRJEB5280	Scaffold	GCA_900120905.1	GCF_900120905.1	identical	96071	138349
SAMEA2682774	1773	1773	Mycobacterium tuberculosis	Mycobacterium tuberculosis (high G+C Gram-positive bacteria)	PRJEB5280	Scaffold	GCA_900123035.1	GCF_900123035.1	identical	68978	122716
SAMEA2683129	1773	1773	Mycobacterium tuberculosis	Mycobacterium tuberculosis (high G+C Gram-positive bacteria)	PRJEB5280	Scaffold	GCA_900122985.1	GCF_900122985.1	identical	64427	103249
SAMEA2682934	1773	1773	Mycobacterium tuberculosis	Mycobacterium tuberculosis (high G+C Gram-positive bacteria)	PRJEB5280	Scaffold	GCA_900124115.1	GCF_900124115.1	identical	90695	125590
SAMEA2683088	1773	1773	Mycobacterium tuberculosis	Mycobacterium tuberculosis (high G+C Gram-positive bacteria)	PRJEB5280	Scaffold	GCA_900121755.1	GCF_900121755.1	identical	61037	113609
SAMEA2682764	1773	1773	Mycobacterium tuberculosis	Mycobacterium tuberculosis (high G+C Gram-positive bacteria)	PRJEB5280	Scaffold	GCA_900122165.1	GCF_900122165.1	identical	88149	123547
SAMEA2682873	1773	1773	Mycobacterium tuberculosis	Mycobacterium tuberculosis (high G+C Gram-positive bacteria)	PRJEB5280	Scaffold	GCA_900121325.1	GCF_900121325.1	identical	116730	184394
SAMEA2682851	1773	1773	Mycobacterium tuberculosis	Mycobacterium tuberculosis (high G+C Gram-positive bacteria)	PRJEB5280	Scaffold	GCA_900121115.1	GCF_900121115.1	identical	101803	130224
SAMEA2682973	1773	1773	Mycobacterium tuberculosis	Mycobacterium tuberculosis (high G+C Gram-positive bacteria)	PRJEB5280	Scaffold	GCA_900123555.1	GCF_900123555.1	identical	75172	130514
SAMEA2683023	1773	1773	Mycobacterium tuberculosis	Mycobacterium tuberculosis (high G+C Gram-positive bacteria)	PRJEB5280	Scaffold	GCA_900122905.1	GCF_900122905.1	identical	71159	124461
SAMEA2683089	1773	1773	Mycobacterium tuberculosis	Mycobacterium tuberculosis (high G+C Gram-positive bacteria)	PRJEB5280	Scaffold	GCA_900122715.1	GCF_900122715.1	identical	75928	116977
SAMEA2682977	1773	1773	Mycobacterium tuberculosis	Mycobacterium tuberculosis (high G+C Gram-positive bacteria)	PRJEB5280	Scaffold	GCA_900124355.1	GCF_900124355.1	identical	81903	150312
SAMEA2682685	1773	1773	Mycobacterium tuberculosis	Mycobacterium tuberculosis (high G+C Gram-positive bacteria)	PRJEB5280	Scaffold	GCA_900121625.1	GCF_900121625.1	identical	72802	114928
SAMEA2683017	1773	1773	Mycobacterium tuberculosis	Mycobacterium tuberculosis (high G+C Gram-positive bacteria)	PRJEB5280	Scaffold	GCA_900122485.1	GCF_900122485.1	identical	71302	125492
SAMEA2682978	1773	1773	Mycobacterium tuberculosis	Mycobacterium tuberculosis (high G+C Gram-positive bacteria)	PRJEB5280	Scaffold	GCA_900123595.1	GCF_900123595.1	identical	63610	125407
SAMEA2682892	1773	1773	Mycobacterium tuberculosis	Mycobacterium tuberculosis (high G+C Gram-positive bacteria)	PRJEB5280	Scaffold	GCA_900123335.1	GCF_900123335.1	identical	67765	116909
SAMEA2683095	1773	1773	Mycobacterium tuberculosis	Mycobacterium tuberculosis (high G+C Gram-positive bacteria)	PRJEB5280	Scaffold	GCA_900122775.1	GCF_900122775.1	identical	66709	125641
SAMEA2682683	1773	1773	Mycobacterium tuberculosis	Mycobacterium tuberculosis (high G+C Gram-positive bacteria)	PRJEB5280	Scaffold	GCA_900120665.1	GCF_900120665.1	identical	114890	150108
SAMEA2682793	1773	1773	Mycobacterium tuberculosis	Mycobacterium tuberculosis (high G+C Gram-positive bacteria)	PRJEB5280	Scaffold	GCA_900123075.1	GCF_900123075.1	identical	65375	108790
SAMEA2682989	1773	1773	Mycobacterium tuberculosis	Mycobacterium tuberculosis (high G+C Gram-positive bacteria)	PRJEB5280	Scaffold	GCA_900123615.1	GCF_900123615.1	identical	71147	114712
SAMEA2682694	1773	1773	Mycobacterium tuberculosis	Mycobacterium tuberculosis (high G+C Gram-positive bacteria)	PRJEB5280	Scaffold	GCA_900121685.1	GCF_900121685.1	identical	70926	110255
SAMEA2682689	1773	1773	Mycobacterium tuberculosis	Mycobacterium tuberculosis (high G+C Gram-positive bacteria)	PRJEB5280	Scaffold	GCA_900121045.1	GCF_900121045.1	identical	95721	136757
SAMEA2683117	1773	1773	Mycobacterium tuberculosis	Mycobacterium tuberculosis (high G+C Gram-positive bacteria)	PRJEB5280	Scaffold	GCA_900121365.1	GCF_900121365.1	identical	70272	131982
SAMEA2682760	1773	1773	Mycobacterium tuberculosis	Mycobacterium tuberculosis (high G+C Gram-positive bacteria)	PRJEB5280	Scaffold	GCA_900122145.1	GCF_900122145.1	identical	91339	123110
SAMEA2683015	1773	1773	Mycobacterium tuberculosis	Mycobacterium tuberculosis (high G+C Gram-positive bacteria)	PRJEB5280	Scaffold	GCA_900124495.1	GCF_900124495.1	identical	93895	147603
SAMEA2682739	1773	1773	Mycobacterium tuberculosis	Mycobacterium tuberculosis (high G+C Gram-positive bacteria)	PRJEB5280	Scaffold	GCA_900120425.1	GCF_900120425.1	identical	96092	126500
SAMEA2683034	1773	1773	Mycobacterium tuberculosis	Mycobacterium tuberculosis (high G+C Gram-positive bacteria)	PRJEB5280	Scaffold	GCA_900122265.1	GCF_900122265.1	identical	64294	104040
SAMEA2682809	1773	1773	Mycobacterium tuberculosis	Mycobacterium tuberculosis (high G+C Gram-positive bacteria)	PRJEB5280	Scaffold	GCA_900123115.1	GCF_900123115.1	identical	66109	134405
SAMEA2683043	1773	1773	Mycobacterium tuberculosis	Mycobacterium tuberculosis (high G+C Gram-positive bacteria)	PRJEB5280	Scaffold	GCA_900122345.1	GCF_900122345.1	identical	76568	114616
SAMEA2682742	1773	1773	Mycobacterium tuberculosis	Mycobacterium tuberculosis (high G+C Gram-positive bacteria)	PRJEB5280	Scaffold	GCA_900121995.1	GCF_900121995.1	identical	88058	136287
SAMEA2682792	1773	1773	Mycobacterium tuberculosis	Mycobacterium tuberculosis (high G+C Gram-positive bacteria)	PRJEB5280	Scaffold	GCA_900123055.1	GCF_900123055.1	identical	92652	128628
SAMEA2683078	1773	1773	Mycobacterium tuberculosis	Mycobacterium tuberculosis (high G+C Gram-positive bacteria)	PRJEB5280	Scaffold	GCA_900122625.1	GCF_900122625.1	identical	88132	116953
SAMEA2683031	1773	1773	Mycobacterium tuberculosis	Mycobacterium tuberculosis (high G+C Gram-positive bacteria)	PRJEB5280	Scaffold	GCA_900122235.1	GCF_900122235.1	identical	64380	131726
SAMEA2682727	1773	1773	Mycobacterium tuberculosis	Mycobacterium tuberculosis (high G+C Gram-positive bacteria)	PRJEB5280	Scaffold	GCA_900121885.1	GCF_900121885.1	identical	88243	125654
SAMEA2683138	1773	1773	Mycobacterium tuberculosis	Mycobacterium tuberculosis (high G+C Gram-positive bacteria)	PRJEB5280	Scaffold	GCA_900121495.1	GCF_900121495.1	identical	68245	115069
SAMEA2682791	1773	1773	Mycobacterium tuberculosis	Mycobacterium tuberculosis (high G+C Gram-positive bacteria)	PRJEB5280	Scaffold	GCA_900123715.1	GCF_900123715.1	identical	81537	107790
SAMEA2682856	1773	1773	Mycobacterium tuberculosis	Mycobacterium tuberculosis (high G+C Gram-positive bacteria)	PRJEB5280	Scaffold	GCA_900121155.1	GCF_900121155.1	identical	96556	136445
SAMEA2683079	1773	1773	Mycobacterium tuberculosis	Mycobacterium tuberculosis (high G+C Gram-positive bacteria)	PRJEB5280	Scaffold	GCA_900122635.1	GCF_900122635.1	identical	63586	114666
SAMEA2682884	1773	1773	Mycobacterium tuberculosis	Mycobacterium tuberculosis (high G+C Gram-positive bacteria)	PRJEB5280	Scaffold	GCA_900124435.1	GCF_900124435.1	identical	77713	110135
SAMEA2682843	1773	1773	Mycobacterium tuberculosis	Mycobacterium tuberculosis (high G+C Gram-positive bacteria)	PRJEB5280	Scaffold	GCA_900121085.1	GCF_900121085.1	identical	99245	144286
SAMEA2682699	1773	1773	Mycobacterium tuberculosis	Mycobacterium tuberculosis (high G+C Gram-positive bacteria)	PRJEB5280	Scaffold	GCA_900121275.1	GCF_900121275.1	identical	98811	131903
SAMEA2682864	1773	1773	Mycobacterium tuberculosis	Mycobacterium tuberculosis (high G+C Gram-positive bacteria)	PRJEB5280	Scaffold	GCA_900123295.1	GCF_900123295.1	identical	65968	136597
SAMEA2683008	1773	1773	Mycobacterium tuberculosis	Mycobacterium tuberculosis (high G+C Gram-positive bacteria)	PRJEB5280	Scaffold	GCA_900123755.1	GCF_900123755.1	identical	98793	159046
SAMEA2683054	1773	1773	Mycobacterium tuberculosis	Mycobacterium tuberculosis (high G+C Gram-positive bacteria)	PRJEB5280	Scaffold	GCA_900122445.1	GCF_900122445.1	identical	75871	134946
SAMEA2683033	1773	1773	Mycobacterium tuberculosis	Mycobacterium tuberculosis (high G+C Gram-positive bacteria)	PRJEB5280	Scaffold	GCA_900122255.1	GCF_900122255.1	identical	68042	107955
SAMEA2682797	1773	1773	Mycobacterium tuberculosis	Mycobacterium tuberculosis (high G+C Gram-positive bacteria)	PRJEB5280	Scaffold	GCA_900120765.1	GCF_900120765.1	identical	78279	153324
SAMEA2682722	1773	1773	Mycobacterium tuberculosis	Mycobacterium tuberculosis (high G+C Gram-positive bacteria)	PRJEB5280	Scaffold	GCA_900121875.1	GCF_900121875.1	identical	71154	114356
SAMEA2682704	1773	1773	Mycobacterium tuberculosis	Mycobacterium tuberculosis (high G+C Gram-positive bacteria)	PRJEB5280	Scaffold	GCA_900120465.1	GCF_900120465.1	identical	82060	122555
SAMEA2682768	1773	1773	Mycobacterium tuberculosis	Mycobacterium tuberculosis (high G+C Gram-positive bacteria)	PRJEB5280	Scaffold	GCA_900120705.1	GCF_900120705.1	identical	102131	181948
SAMEA2682926	1773	1773	Mycobacterium tuberculosis	Mycobacterium tuberculosis (high G+C Gram-positive bacteria)	PRJEB5280	Scaffold	GCA_900123405.1	GCF_900123405.1	identical	82245	125551
SAMEA2682965	1773	1773	Mycobacterium tuberculosis	Mycobacterium tuberculosis (high G+C Gram-positive bacteria)	PRJEB5280	Scaffold	GCA_900124325.1	GCF_900124325.1	identical	66521	125492
SAMEA2682693	1773	1773	Mycobacterium tuberculosis	Mycobacterium tuberculosis (high G+C Gram-positive bacteria)	PRJEB5280	Scaffold	GCA_900121675.1	GCF_900121675.1	identical	81918	116921
SAMEA2683061	1773	1773	Mycobacterium tuberculosis	Mycobacterium tuberculosis (high G+C Gram-positive bacteria)	PRJEB5280	Scaffold	GCA_900122505.1	GCF_900122505.1	identical	68590	128307
SAMEA2682905	1773	1773	Mycobacterium tuberculosis	Mycobacterium tuberculosis (high G+C Gram-positive bacteria)	PRJEB5280	Scaffold	GCA_900123895.1	GCF_900123895.1	identical	79229	158563
SAMEA2682882	1773	1773	Mycobacterium tuberculosis	Mycobacterium tuberculosis (high G+C Gram-positive bacteria)	PRJEB5280	Scaffold	GCA_900124245.1	GCF_900124245.1	identical	81585	136447
SAMEA2682921	1773	1773	Mycobacterium tuberculosis	Mycobacterium tuberculosis (high G+C Gram-positive bacteria)	PRJEB5280	Scaffold	GCA_900123995.1	GCF_900123995.1	identical	84830	136687
SAMEA2683028	1773	1773	Mycobacterium tuberculosis	Mycobacterium tuberculosis (high G+C Gram-positive bacteria)	PRJEB5280	Scaffold	GCA_900122215.1	GCF_900122215.1	identical	82556	130615
SAMEA2683012	1773	1773	Mycobacterium tuberculosis	Mycobacterium tuberculosis (high G+C Gram-positive bacteria)	PRJEB5280	Scaffold	GCA_900124485.1	GCF_900124485.1	identical	96239	125617
SAMEA2682706	1773	1773	Mycobacterium tuberculosis	Mycobacterium tuberculosis (high G+C Gram-positive bacteria)	PRJEB5280	Scaffold	GCA_900120475.1	GCF_900120475.1	identical	114922	157205
SAMEA2682812	1773	1773	Mycobacterium tuberculosis	Mycobacterium tuberculosis (high G+C Gram-positive bacteria)	PRJEB5280	Scaffold	GCA_900120885.1	GCF_900120885.1	identical	82414	136619
SAMEA2682716	1773	1773	Mycobacterium tuberculosis	Mycobacterium tuberculosis (high G+C Gram-positive bacteria)	PRJEB5280	Scaffold	GCA_900121815.1	GCF_900121815.1	identical	70289	115337
SAMEA2682906	1773	1773	Mycobacterium tuberculosis	Mycobacterium tuberculosis (high G+C Gram-positive bacteria)	PRJEB5280	Scaffold	GCA_900123345.1	GCF_900123345.1	identical	73903	126938
SAMEA2682709	1773	1773	Mycobacterium tuberculosis	Mycobacterium tuberculosis (high G+C Gram-positive bacteria)	PRJEB5280	Scaffold	GCA_900121765.1	GCF_900121765.1	identical	94956	129864
SAMEA2682789	1773	1773	Mycobacterium tuberculosis	Mycobacterium tuberculosis (high G+C Gram-positive bacteria)	PRJEB5280	Scaffold	GCA_900123635.1	GCF_900123635.1	identical	75942	125481
SAMEA2682918	1773	1773	Mycobacterium tuberculosis	Mycobacterium tuberculosis (high G+C Gram-positive bacteria)	PRJEB5280	Scaffold	GCA_900123985.1	GCF_900123985.1	identical	49758	89113
SAMEA2683066	1773	1773	Mycobacterium tuberculosis	Mycobacterium tuberculosis (high G+C Gram-positive bacteria)	PRJEB5280	Scaffold	GCA_900122535.1	GCF_900122535.1	identical	73717	107970
SAMEA2682757	1773	1773	Mycobacterium tuberculosis	Mycobacterium tuberculosis (high G+C Gram-positive bacteria)	PRJEB5280	Scaffold	GCA_900122115.1	GCF_900122115.1	identical	88095	123121
SAMEA2682673	1773	1773	Mycobacterium tuberculosis	Mycobacterium tuberculosis (high G+C Gram-positive bacteria)	PRJEB5280	Scaffold	GCA_900121525.1	GCF_900121525.1	identical	67927	125524
SAMEA2682964	1773	1773	Mycobacterium tuberculosis	Mycobacterium tuberculosis (high G+C Gram-positive bacteria)	PRJEB5280	Scaffold	GCA_900123475.1	GCF_900123475.1	identical	74810	125487
SAMEA2683062	1773	1773	Mycobacterium tuberculosis	Mycobacterium tuberculosis (high G+C Gram-positive bacteria)	PRJEB5280	Scaffold	GCA_900124575.1	GCF_900124575.1	identical	75890	114891
SAMEA2682788	1773	1773	Mycobacterium tuberculosis	Mycobacterium tuberculosis (high G+C Gram-positive bacteria)	PRJEB5280	Scaffold	GCA_900123535.1	GCF_900123535.1	identical	81134	123438
SAMEA2682940	1773	1773	Mycobacterium tuberculosis	Mycobacterium tuberculosis (high G+C Gram-positive bacteria)	PRJEB5280	Scaffold	GCA_900124165.1	GCF_900124165.1	identical	75967	154617
SAMEA2682974	1773	1773	Mycobacterium tuberculosis	Mycobacterium tuberculosis (high G+C Gram-positive bacteria)	PRJEB5280	Scaffold	GCA_900123575.1	GCF_900123575.1	identical	94989	204784
SAMEA2682717	1773	1773	Mycobacterium tuberculosis	Mycobacterium tuberculosis (high G+C Gram-positive bacteria)	PRJEB5280	Scaffold	GCA_900121825.1	GCF_900121825.1	identical	79179	114650
SAMEA2682723	1773	1773	Mycobacterium tuberculosis	Mycobacterium tuberculosis (high G+C Gram-positive bacteria)	PRJEB5280	Scaffold	GCA_900120515.1	GCF_900120515.1	identical	79234	122662
SAMEA2682861	1773	1773	Mycobacterium tuberculosis	Mycobacterium tuberculosis (high G+C Gram-positive bacteria)	PRJEB5280	Scaffold	GCA_900121215.1	GCF_900121215.1	identical	98792	171843
SAMEA2683068	1773	1773	Mycobacterium tuberculosis	Mycobacterium tuberculosis (high G+C Gram-positive bacteria)	PRJEB5280	Scaffold	GCA_900122555.1	GCF_900122555.1	identical	70513	146870
SAMEA2682780	1773	1773	Mycobacterium tuberculosis	Mycobacterium tuberculosis (high G+C Gram-positive bacteria)	PRJEB5280	Scaffold	GCA_900123125.1	GCF_900123125.1	identical	104937	144854
SAMEA2683002	1773	1773	Mycobacterium tuberculosis	Mycobacterium tuberculosis (high G+C Gram-positive bacteria)	PRJEB5280	Scaffold	GCA_900123705.1	GCF_900123705.1	identical	87830	128366
SAMEA2682879	1773	1773	Mycobacterium tuberculosis	Mycobacterium tuberculosis (high G+C Gram-positive bacteria)	PRJEB5280	Scaffold	GCA_900123315.1	GCF_900123315.1	identical	102738	138271
SAMEA2682811	1773	1773	Mycobacterium tuberculosis	Mycobacterium tuberculosis (high G+C Gram-positive bacteria)	PRJEB5280	Scaffold	GCA_900123135.1	GCF_900123135.1	identical	92040	164788
SAMEA2683006	1773	1773	Mycobacterium tuberculosis	Mycobacterium tuberculosis (high G+C Gram-positive bacteria)	PRJEB5280	Scaffold	GCA_900124455.1	GCF_900124455.1	identical	76651	122485
SAMEA2682986	1773	1773	Mycobacterium tuberculosis	Mycobacterium tuberculosis (high G+C Gram-positive bacteria)	PRJEB5280	Scaffold	GCA_900123605.1	GCF_900123605.1	identical	68492	104732
SAMEA2683125	1773	1773	Mycobacterium tuberculosis	Mycobacterium tuberculosis (high G+C Gram-positive bacteria)	PRJEB5280	Scaffold	GCA_900122975.1	GCF_900122975.1	identical	67117	119065
SAMEA2682713	1773	1773	Mycobacterium tuberculosis	Mycobacterium tuberculosis (high G+C Gram-positive bacteria)	PRJEB5280	Scaffold	GCA_900121785.1	GCF_900121785.1	identical	82610	125577
SAMEA2682759	1773	1773	Mycobacterium tuberculosis	Mycobacterium tuberculosis (high G+C Gram-positive bacteria)	PRJEB5280	Scaffold	GCA_900122125.1	GCF_900122125.1	identical	86615	136761
SAMEA2682691	1773	1773	Mycobacterium tuberculosis	Mycobacterium tuberculosis (high G+C Gram-positive bacteria)	PRJEB5280	Scaffold	GCA_900121655.1	GCF_900121655.1	identical	91169	134421
SAMEA2682901	1773	1773	Mycobacterium tuberculosis	Mycobacterium tuberculosis (high G+C Gram-positive bacteria)	PRJEB5280	Scaffold	GCA_900123875.1	GCF_900123875.1	identical	86741	130345
SAMEA2682922	1773	1773	Mycobacterium tuberculosis	Mycobacterium tuberculosis (high G+C Gram-positive bacteria)	PRJEB5280	Scaffold	GCA_900124005.1	GCF_900124005.1	identical	102049	130985
SAMEA2682966	1773	1773	Mycobacterium tuberculosis	Mycobacterium tuberculosis (high G+C Gram-positive bacteria)	PRJEB5280	Scaffold	GCA_900123485.1	GCF_900123485.1	identical	80771	136821
SAMEA2682849	1773	1773	Mycobacterium tuberculosis	Mycobacterium tuberculosis (high G+C Gram-positive bacteria)	PRJEB5280	Scaffold	GCA_900121075.1	GCF_900121075.1	identical	102263	128434
SAMEA2682857	1773	1773	Mycobacterium tuberculosis	Mycobacterium tuberculosis (high G+C Gram-positive bacteria)	PRJEB5280	Scaffold	GCA_900121175.1	GCF_900121175.1	identical	114690	141006
SAMEA2682770	1773	1773	Mycobacterium tuberculosis	Mycobacterium tuberculosis (high G+C Gram-positive bacteria)	PRJEB5280	Scaffold	GCA_900120755.1	GCF_900120755.1	identical	120178	149217
SAMEA2682834	1773	1773	Mycobacterium tuberculosis	Mycobacterium tuberculosis (high G+C Gram-positive bacteria)	PRJEB5280	Scaffold	GCA_900120995.1	GCF_900120995.1	identical	116490	136648
SAMEA2683010	1773	1773	Mycobacterium tuberculosis	Mycobacterium tuberculosis (high G+C Gram-positive bacteria)	PRJEB5280	Scaffold	GCA_900124475.1	GCF_900124475.1	identical	79104	125445
SAMEA2682919	1773	1773	Mycobacterium tuberculosis	Mycobacterium tuberculosis (high G+C Gram-positive bacteria)	PRJEB5280	Scaffold	GCA_900123385.1	GCF_900123385.1	identical	83087	130616
SAMEA2682749	1773	1773	Mycobacterium tuberculosis	Mycobacterium tuberculosis (high G+C Gram-positive bacteria)	PRJEB5280	Scaffold	GCA_900122055.1	GCF_900122055.1	identical	79194	130389
SAMEA2682872	1773	1773	Mycobacterium tuberculosis	Mycobacterium tuberculosis (high G+C Gram-positive bacteria)	PRJEB5280	Scaffold	GCA_900121315.1	GCF_900121315.1	identical	108413	136613
SAMEA2682736	1773	1773	Mycobacterium tuberculosis	Mycobacterium tuberculosis (high G+C Gram-positive bacteria)	PRJEB5280	Scaffold	GCA_900121945.1	GCF_900121945.1	identical	76410	160793
SAMEA2682917	1773	1773	Mycobacterium tuberculosis	Mycobacterium tuberculosis (high G+C Gram-positive bacteria)	PRJEB5280	Scaffold	GCA_900123375.1	GCF_900123375.1	identical	71798	129839
SAMEA2682969	1773	1773	Mycobacterium tuberculosis	Mycobacterium tuberculosis (high G+C Gram-positive bacteria)	PRJEB5280	Scaffold	GCA_900123505.1	GCF_900123505.1	identical	103919	150055
SAMEA2682948	1773	1773	Mycobacterium tuberculosis	Mycobacterium tuberculosis (high G+C Gram-positive bacteria)	PRJEB5280	Scaffold	GCA_900123445.1	GCF_900123445.1	identical	61611	136777
SAMEA2683011	1773	1773	Mycobacterium tuberculosis	Mycobacterium tuberculosis (high G+C Gram-positive bacteria)	PRJEB5280	Scaffold	GCA_900123775.1	GCF_900123775.1	identical	65555	126941
SAMEA2682844	1773	1773	Mycobacterium tuberculosis	Mycobacterium tuberculosis (high G+C Gram-positive bacteria)	PRJEB5280	Scaffold	GCA_900121055.1	GCF_900121055.1	identical	105858	154803
SAMEA2682885	1773	1773	Mycobacterium tuberculosis	Mycobacterium tuberculosis (high G+C Gram-positive bacteria)	PRJEB5280	Scaffold	GCA_900124545.1	GCF_900124545.1	identical	96068	136572
SAMEA2682737	1773	1773	Mycobacterium tuberculosis	Mycobacterium tuberculosis (high G+C Gram-positive bacteria)	PRJEB5280	Scaffold	GCA_900121955.1	GCF_900121955.1	identical	67549	123603
SAMEA2682815	1773	1773	Mycobacterium tuberculosis	Mycobacterium tuberculosis (high G+C Gram-positive bacteria)	PRJEB5280	Scaffold	GCA_900123155.1	GCF_900123155.1	identical	86723	142388
SAMEA2682841	1773	1773	Mycobacterium tuberculosis	Mycobacterium tuberculosis (high G+C Gram-positive bacteria)	PRJEB5280	Scaffold	GCA_900121005.1	GCF_900121005.1	identical	104927	133994
SAMEA2682899	1773	1773	Mycobacterium tuberculosis	Mycobacterium tuberculosis (high G+C Gram-positive bacteria)	PRJEB5280	Scaffold	GCA_900123885.1	GCF_900123885.1	identical	98793	184565
SAMEA2682741	1773	1773	Mycobacterium tuberculosis	Mycobacterium tuberculosis (high G+C Gram-positive bacteria)	PRJEB5280	Scaffold	GCA_900121985.1	GCF_900121985.1	identical	84157	136373
SAMEA2683050	1773	1773	Mycobacterium tuberculosis	Mycobacterium tuberculosis (high G+C Gram-positive bacteria)	PRJEB5280	Scaffold	GCA_900122405.1	GCF_900122405.1	identical	66747	103627
SAMEA2683122	1773	1773	Mycobacterium tuberculosis	Mycobacterium tuberculosis (high G+C Gram-positive bacteria)	PRJEB5280	Scaffold	GCA_900122965.1	GCF_900122965.1	identical	64195	124527
SAMEA2682778	1773	1773	Mycobacterium tuberculosis	Mycobacterium tuberculosis (high G+C Gram-positive bacteria)	PRJEB5280	Scaffold	GCA_900120855.1	GCF_900120855.1	identical	97790	136738
SAMEA2682959	1773	1773	Mycobacterium tuberculosis	Mycobacterium tuberculosis (high G+C Gram-positive bacteria)	PRJEB5280	Scaffold	GCA_900124295.1	GCF_900124295.1	identical	65578	133963
SAMEA2682775	1773	1773	Mycobacterium tuberculosis	Mycobacterium tuberculosis (high G+C Gram-positive bacteria)	PRJEB5280	Scaffold	GCA_900120605.1	GCF_900120605.1	identical	96652	144378
SAMEA2682981	1773	1773	Mycobacterium tuberculosis	Mycobacterium tuberculosis (high G+C Gram-positive bacteria)	PRJEB5280	Scaffold	GCA_900124365.1	GCF_900124365.1	identical	83249	179550
SAMEA2682687	1773	1773	Mycobacterium tuberculosis	Mycobacterium tuberculosis (high G+C Gram-positive bacteria)	PRJEB5280	Scaffold	GCA_900121635.1	GCF_900121635.1	identical	71135	101821
SAMEA2682865	1773	1773	Mycobacterium tuberculosis	Mycobacterium tuberculosis (high G+C Gram-positive bacteria)	PRJEB5280	Scaffold	GCA_900121245.1	GCF_900121245.1	identical	141310	190987
SAMEA2682735	1773	1773	Mycobacterium tuberculosis	Mycobacterium tuberculosis (high G+C Gram-positive bacteria)	PRJEB5280	Scaffold	GCA_900120435.1	GCF_900120435.1	identical	125468	223800
SAMEA2682766	1773	1773	Mycobacterium tuberculosis	Mycobacterium tuberculosis (high G+C Gram-positive bacteria)	PRJEB5280	Scaffold	GCA_900122185.1	GCF_900122185.1	identical	70556	103793
SAMEA2683074	1773	1773	Mycobacterium tuberculosis	Mycobacterium tuberculosis (high G+C Gram-positive bacteria)	PRJEB5280	Scaffold	GCA_900121445.1	GCF_900121445.1	identical	81289	157329
SAMEA2682823	1773	1773	Mycobacterium tuberculosis	Mycobacterium tuberculosis (high G+C Gram-positive bacteria)	PRJEB5280	Scaffold	GCA_900120955.1	GCF_900120955.1	identical	88198	130453
SAMEA2682881	1773	1773	Mycobacterium tuberculosis	Mycobacterium tuberculosis (high G+C Gram-positive bacteria)	PRJEB5280	Scaffold	GCA_900124135.1	GCF_900124135.1	identical	89359	129275
SAMEA2682985	1773	1773	Mycobacterium tuberculosis	Mycobacterium tuberculosis (high G+C Gram-positive bacteria)	PRJEB5280	Scaffold	GCA_900124405.1	GCF_900124405.1	identical	123120	146664
SAMN05933699	1773	1773	Mycobacterium tuberculosis	Mycobacterium tuberculosis (high G+C Gram-positive bacteria)	PRJNA349997	Contig	GCA_001870245.1	GCF_001870245.1	identical	4398325	4398325
SAMN05933692	1773	1773	Mycobacterium tuberculosis	Mycobacterium tuberculosis (high G+C Gram-positive bacteria)	PRJNA349996	Complete Genome	GCA_001870145.1	GCF_001870145.1	identical	4425860	4425860
SAMN05918520	1773	1773	Mycobacterium tuberculosis	Mycobacterium tuberculosis (high G+C Gram-positive bacteria)	PRJNA343736	Contig	GCA_001855985.1	GCF_001855985.1	identical	2533575	2533575
SAMN05918521	1773	1773	Mycobacterium tuberculosis	Mycobacterium tuberculosis (high G+C Gram-positive bacteria)	PRJNA343736	Scaffold	GCA_001855975.1	GCF_001855975.1	identical	502292	502292
SAMN05918522	1773	1773	Mycobacterium tuberculosis	Mycobacterium tuberculosis (high G+C Gram-positive bacteria)	PRJNA343736	Contig	GCA_001855945.1	GCF_001855945.1	identical	2291801	2291801
SAMN05918523	1773	1773	Mycobacterium tuberculosis	Mycobacterium tuberculosis (high G+C Gram-positive bacteria)	PRJNA343736	Contig	GCA_001855955.1	GCF_001855955.1	identical	3923115	3923115
SAMN05918524	1773	1773	Mycobacterium tuberculosis	Mycobacterium tuberculosis (high G+C Gram-positive bacteria)	PRJNA343736	Contig	GCA_001855915.1	GCF_001855915.1	identical	2274518	2274518
SAMN05918529	1773	1773	Mycobacterium tuberculosis	Mycobacterium tuberculosis (high G+C Gram-positive bacteria)	PRJNA343736	Scaffold	GCA_001855905.1	GCF_001855905.1	identical	461186	461186
SAMN05918528	1773	1773	Mycobacterium tuberculosis	Mycobacterium tuberculosis (high G+C Gram-positive bacteria)	PRJNA343736	Scaffold	GCA_001855865.1	GCF_001855865.1	identical	2888788	2888788
SAMN05918533	1773	1773	Mycobacterium tuberculosis	Mycobacterium tuberculosis (high G+C Gram-positive bacteria)	PRJNA343736	Contig	GCA_001855875.1	GCF_001855875.1	identical	463039	463039
SAMN05918550	1773	1773	Mycobacterium tuberculosis	Mycobacterium tuberculosis (high G+C Gram-positive bacteria)	PRJNA343736	Scaffold	GCA_001855795.1	GCF_001855795.1	identical	434053	434053
SAMN05918542	1773	1773	Mycobacterium tuberculosis	Mycobacterium tuberculosis (high G+C Gram-positive bacteria)	PRJNA343736	Scaffold	GCA_001855805.1	GCF_001855805.1	identical	839382	839382
SAMN05918534	1773	1773	Mycobacterium tuberculosis	Mycobacterium tuberculosis (high G+C Gram-positive bacteria)	PRJNA343736	Contig	GCA_001855785.1	GCF_001855785.1	identical	462074	462074
SAMN05918551	1773	1773	Mycobacterium tuberculosis	Mycobacterium tuberculosis (high G+C Gram-positive bacteria)	PRJNA343736	Contig	GCA_001855815.1	GCF_001855815.1	identical	501894	501894
SAMN04293604	1773	1773	Mycobacterium tuberculosis	Mycobacterium tuberculosis (high G+C Gram-positive bacteria)	PRJNA304069	Complete Genome	GCA_001855255.1	GCF_001855255.1	identical	4402033	4402033
SAMN05916221	1773	1773	Mycobacterium tuberculosis	Mycobacterium tuberculosis (high G+C Gram-positive bacteria)	PRJNA343736	Contig	GCA_001853295.1	GCF_001853295.1	identical	2578981	2578981
SAMN05916220	1773	1773	Mycobacterium tuberculosis	Mycobacterium tuberculosis (high G+C Gram-positive bacteria)	PRJNA343736	Contig	GCA_001853285.1	GCF_001853285.1	identical	3096221	3096221
SAMN05916217	1773	1773	Mycobacterium tuberculosis	Mycobacterium tuberculosis (high G+C Gram-positive bacteria)	PRJNA343736	Contig	GCA_001853265.1	GCF_001853265.1	identical	4391956	4391956
SAMN05916219	1773	1773	Mycobacterium tuberculosis	Mycobacterium tuberculosis (high G+C Gram-positive bacteria)	PRJNA343736	Contig	GCA_001853245.1	GCF_001853245.1	identical	3095353	3095353
SAMN05916358	1773	1773	Mycobacterium tuberculosis	Mycobacterium tuberculosis (high G+C Gram-positive bacteria)	PRJNA343736	Scaffold	GCA_001853205.1	GCF_001853205.1	identical	838950	838950
SAMN05916357	1773	1773	Mycobacterium tuberculosis	Mycobacterium tuberculosis (high G+C Gram-positive bacteria)	PRJNA343736	Scaffold	GCA_001853195.1	GCF_001853195.1	identical	318390	332031
SAMN05916356	1773	1773	Mycobacterium tuberculosis	Mycobacterium tuberculosis (high G+C Gram-positive bacteria)	PRJNA343736	Scaffold	GCA_001853185.1	GCF_001853185.1	identical	358501	358501
SAMN05916355	1773	1773	Mycobacterium tuberculosis	Mycobacterium tuberculosis (high G+C Gram-positive bacteria)	PRJNA343736	Scaffold	GCA_001853165.1	GCF_001853165.1	identical	311263	311263
SAMN05916354	1773	1773	Mycobacterium tuberculosis	Mycobacterium tuberculosis (high G+C Gram-positive bacteria)	PRJNA343736	Scaffold	GCA_001853125.1	GCF_001853125.1	identical	339034	339034
SAMN05916353	1773	1773	Mycobacterium tuberculosis	Mycobacterium tuberculosis (high G+C Gram-positive bacteria)	PRJNA343736	Scaffold	GCA_001853135.1	GCF_001853135.1	identical	350975	350975
SAMN05916352	1773	1773	Mycobacterium tuberculosis	Mycobacterium tuberculosis (high G+C Gram-positive bacteria)	PRJNA343736	Scaffold	GCA_001853105.1	GCF_001853105.1	identical	460541	460541
SAMN05916351	1773	1773	Mycobacterium tuberculosis	Mycobacterium tuberculosis (high G+C Gram-positive bacteria)	PRJNA343736	Scaffold	GCA_001853085.1	GCF_001853085.1	identical	462963	462963
SAMN05916349	1773	1773	Mycobacterium tuberculosis	Mycobacterium tuberculosis (high G+C Gram-positive bacteria)	PRJNA343736	Contig	GCA_001853035.1	GCF_001853035.1	identical	503266	503266
SAMN05916350	1773	1773	Mycobacterium tuberculosis	Mycobacterium tuberculosis (high G+C Gram-positive bacteria)	PRJNA343736	Contig	GCA_001853045.1	GCF_001853045.1	identical	430578	430578
SAMN05916348	1773	1773	Mycobacterium tuberculosis	Mycobacterium tuberculosis (high G+C Gram-positive bacteria)	PRJNA343736	Contig	GCA_001853025.1	GCF_001853025.1	identical	837793	837793
SAMN05916347	1773	1773	Mycobacterium tuberculosis	Mycobacterium tuberculosis (high G+C Gram-positive bacteria)	PRJNA343736	Contig	GCA_001853005.1	GCF_001853005.1	identical	498788	498788
SAMN05916346	1773	1773	Mycobacterium tuberculosis	Mycobacterium tuberculosis (high G+C Gram-positive bacteria)	PRJNA343736	Scaffold	GCA_001852985.1	GCF_001852985.1	identical	376417	376417
SAMN05916345	1773	1773	Mycobacterium tuberculosis	Mycobacterium tuberculosis (high G+C Gram-positive bacteria)	PRJNA343736	Scaffold	GCA_001852955.1	GCF_001852955.1	identical	462596	462596
SAMN05916344	1773	1773	Mycobacterium tuberculosis	Mycobacterium tuberculosis (high G+C Gram-positive bacteria)	PRJNA343736	Contig	GCA_001852935.1	GCF_001852935.1	identical	431468	431468
SAMN05916340	1773	1773	Mycobacterium tuberculosis	Mycobacterium tuberculosis (high G+C Gram-positive bacteria)	PRJNA343736	Contig	GCA_001852925.1	GCF_001852925.1	identical	353003	353003
SAMN05916341	1773	1773	Mycobacterium tuberculosis	Mycobacterium tuberculosis (high G+C Gram-positive bacteria)	PRJNA343736	Scaffold	GCA_001852885.1	GCF_001852885.1	identical	339306	339306
SAMN05916343	1773	1773	Mycobacterium tuberculosis	Mycobacterium tuberculosis (high G+C Gram-positive bacteria)	PRJNA343736	Contig	GCA_001852895.1	GCF_001852895.1	identical	271502	271502
SAMN05916342	1773	1773	Mycobacterium tuberculosis	Mycobacterium tuberculosis (high G+C Gram-positive bacteria)	PRJNA343736	Scaffold	GCA_001852865.1	GCF_001852865.1	identical	285752	285752
SAMN05916337	1773	1773	Mycobacterium tuberculosis	Mycobacterium tuberculosis (high G+C Gram-positive bacteria)	PRJNA343736	Scaffold	GCA_001852815.1	GCF_001852815.1	identical	271307	271307
SAMN05916339	1773	1773	Mycobacterium tuberculosis	Mycobacterium tuberculosis (high G+C Gram-positive bacteria)	PRJNA343736	Contig	GCA_001852825.1	GCF_001852825.1	identical	143984	143984
SAMN05916336	1773	1773	Mycobacterium tuberculosis	Mycobacterium tuberculosis (high G+C Gram-positive bacteria)	PRJNA343736	Contig	GCA_001852785.1	GCF_001852785.1	identical	2717405	2717405
SAMN05916338	1773	1773	Mycobacterium tuberculosis	Mycobacterium tuberculosis (high G+C Gram-positive bacteria)	PRJNA343736	Scaffold	GCA_001852795.1	GCF_001852795.1	identical	285580	285580
SAMN05916335	1773	1773	Mycobacterium tuberculosis	Mycobacterium tuberculosis (high G+C Gram-positive bacteria)	PRJNA343736	Contig	GCA_001852755.1	GCF_001852755.1	identical	2521323	2521323
SAMN05916333	1773	1773	Mycobacterium tuberculosis	Mycobacterium tuberculosis (high G+C Gram-positive bacteria)	PRJNA343736	Contig	GCA_001852735.1	GCF_001852735.1	identical	1125059	1125059
SAMN05916334	1773	1773	Mycobacterium tuberculosis	Mycobacterium tuberculosis (high G+C Gram-positive bacteria)	PRJNA343736	Contig	GCA_001852725.1	GCF_001852725.1	identical	3060191	3060191
SAMN05916332	1773	1773	Mycobacterium tuberculosis	Mycobacterium tuberculosis (high G+C Gram-positive bacteria)	PRJNA343736	Contig	GCA_001852705.1	GCF_001852705.1	identical	3169605	3169605
SAMN05916331	1773	1773	Mycobacterium tuberculosis	Mycobacterium tuberculosis (high G+C Gram-positive bacteria)	PRJNA343736	Contig	GCA_001852685.1	GCF_001852685.1	identical	1038421	1038421
SAMN05916329	1773	1773	Mycobacterium tuberculosis	Mycobacterium tuberculosis (high G+C Gram-positive bacteria)	PRJNA343736	Contig	GCA_001852665.1	GCF_001852665.1	identical	4069575	4069575
SAMN05916330	1773	1773	Mycobacterium tuberculosis	Mycobacterium tuberculosis (high G+C Gram-positive bacteria)	PRJNA343736	Scaffold	GCA_001852635.1	GCF_001852635.1	identical	463862	463862
SAMN05916327	1773	1773	Mycobacterium tuberculosis	Mycobacterium tuberculosis (high G+C Gram-positive bacteria)	PRJNA343736	Contig	GCA_001852625.1	GCF_001852625.1	identical	614049	614049
SAMN05916328	1773	1773	Mycobacterium tuberculosis	Mycobacterium tuberculosis (high G+C Gram-positive bacteria)	PRJNA343736	Contig	GCA_001852605.1	GCF_001852605.1	identical	2279648	2279648
SAMN05916323	1773	1773	Mycobacterium tuberculosis	Mycobacterium tuberculosis (high G+C Gram-positive bacteria)	PRJNA343736	Contig	GCA_001852575.1	GCF_001852575.1	identical	1944299	1944299
SAMN05916326	1773	1773	Mycobacterium tuberculosis	Mycobacterium tuberculosis (high G+C Gram-positive bacteria)	PRJNA343736	Scaffold	GCA_001852555.1	GCF_001852555.1	identical	3728430	3942052
SAMN05916324	1773	1773	Mycobacterium tuberculosis	Mycobacterium tuberculosis (high G+C Gram-positive bacteria)	PRJNA343736	Contig	GCA_001852535.1	GCF_001852535.1	identical	2318087	2318087
SAMN05916325	1773	1773	Mycobacterium tuberculosis	Mycobacterium tuberculosis (high G+C Gram-positive bacteria)	PRJNA343736	Scaffold	GCA_001852525.1	GCF_001852525.1	identical	1214959	3101096
SAMN05916321	1773	1773	Mycobacterium tuberculosis	Mycobacterium tuberculosis (high G+C Gram-positive bacteria)	PRJNA343736	Contig	GCA_001852485.1	GCF_001852485.1	identical	3562760	3562760
SAMN05916322	1773	1773	Mycobacterium tuberculosis	Mycobacterium tuberculosis (high G+C Gram-positive bacteria)	PRJNA343736	Contig	GCA_001852495.1	GCF_001852495.1	identical	3163253	3163253
SAMN05916319	1773	1773	Mycobacterium tuberculosis	Mycobacterium tuberculosis (high G+C Gram-positive bacteria)	PRJNA343736	Contig	GCA_001852455.1	GCF_001852455.1	identical	1133954	1133954
SAMN05916318	1773	1773	Mycobacterium tuberculosis	Mycobacterium tuberculosis (high G+C Gram-positive bacteria)	PRJNA343736	Contig	GCA_001852445.1	GCF_001852445.1	identical	3187091	3187091
SAMN05916320	1773	1773	Mycobacterium tuberculosis	Mycobacterium tuberculosis (high G+C Gram-positive bacteria)	PRJNA343736	Contig	GCA_001852425.1	GCF_001852425.1	identical	2502571	2502571
SAMN05916316	1773	1773	Mycobacterium tuberculosis	Mycobacterium tuberculosis (high G+C Gram-positive bacteria)	PRJNA343736	Contig	GCA_001852405.1	GCF_001852405.1	identical	3708565	3708565
SAMN05916314	1773	1773	Mycobacterium tuberculosis	Mycobacterium tuberculosis (high G+C Gram-positive bacteria)	PRJNA343736	Contig	GCA_001852365.1	GCF_001852365.1	identical	3210904	3210904
SAMN05916313	1773	1773	Mycobacterium tuberculosis	Mycobacterium tuberculosis (high G+C Gram-positive bacteria)	PRJNA343736	Scaffold	GCA_001852375.1	GCF_001852375.1	identical	461334	461334
SAMN05916315	1773	1773	Mycobacterium tuberculosis	Mycobacterium tuberculosis (high G+C Gram-positive bacteria)	PRJNA343736	Contig	GCA_001852325.1	GCF_001852325.1	identical	3102474	3102474
SAMN05916317	1773	1773	Mycobacterium tuberculosis	Mycobacterium tuberculosis (high G+C Gram-positive bacteria)	PRJNA343736	Contig	GCA_001852335.1	GCF_001852335.1	identical	2238477	2238477
SAMN05916312	1773	1773	Mycobacterium tuberculosis	Mycobacterium tuberculosis (high G+C Gram-positive bacteria)	PRJNA343736	Contig	GCA_001852305.1	GCF_001852305.1	identical	461948	461948
SAMN05916311	1773	1773	Mycobacterium tuberculosis	Mycobacterium tuberculosis (high G+C Gram-positive bacteria)	PRJNA343736	Scaffold	GCA_001852275.1	GCF_001852275.1	identical	354367	354367
SAMN05916310	1773	1773	Mycobacterium tuberculosis	Mycobacterium tuberculosis (high G+C Gram-positive bacteria)	PRJNA343736	Contig	GCA_001852265.1	GCF_001852265.1	identical	362130	362130
SAMN05916309	1773	1773	Mycobacterium tuberculosis	Mycobacterium tuberculosis (high G+C Gram-positive bacteria)	PRJNA343736	Contig	GCA_001852245.1	GCF_001852245.1	identical	227919	227919
SAMN05916307	1773	1773	Mycobacterium tuberculosis	Mycobacterium tuberculosis (high G+C Gram-positive bacteria)	PRJNA343736	Contig	GCA_001852225.1	GCF_001852225.1	identical	1191532	1191532
SAMN05916308	1773	1773	Mycobacterium tuberculosis	Mycobacterium tuberculosis (high G+C Gram-positive bacteria)	PRJNA343736	Contig	GCA_001852205.1	GCF_001852205.1	identical	431772	431772
SAMN05916306	1773	1773	Mycobacterium tuberculosis	Mycobacterium tuberculosis (high G+C Gram-positive bacteria)	PRJNA343736	Contig	GCA_001852175.1	GCF_001852175.1	identical	480005	480005
SAMN05916305	1773	1773	Mycobacterium tuberculosis	Mycobacterium tuberculosis (high G+C Gram-positive bacteria)	PRJNA343736	Scaffold	GCA_001852165.1	GCF_001852165.1	identical	340120	340120
SAMN05916304	1773	1773	Mycobacterium tuberculosis	Mycobacterium tuberculosis (high G+C Gram-positive bacteria)	PRJNA343736	Scaffold	GCA_001852145.1	GCF_001852145.1	identical	462127	503947
SAMN05916301	1773	1773	Mycobacterium tuberculosis	Mycobacterium tuberculosis (high G+C Gram-positive bacteria)	PRJNA343736	Scaffold	GCA_001852125.1	GCF_001852125.1	identical	265939	282865
SAMN05916303	1773	1773	Mycobacterium tuberculosis	Mycobacterium tuberculosis (high G+C Gram-positive bacteria)	PRJNA343736	Contig	GCA_001852095.1	GCF_001852095.1	identical	267113	267113
SAMN05916302	1773	1773	Mycobacterium tuberculosis	Mycobacterium tuberculosis (high G+C Gram-positive bacteria)	PRJNA343736	Scaffold	GCA_001852085.1	GCF_001852085.1	identical	357789	357789
SAMN05916298	1773	1773	Mycobacterium tuberculosis	Mycobacterium tuberculosis (high G+C Gram-positive bacteria)	PRJNA343736	Scaffold	GCA_001852065.1	GCF_001852065.1	identical	359815	359815
SAMN05916299	1773	1773	Mycobacterium tuberculosis	Mycobacterium tuberculosis (high G+C Gram-positive bacteria)	PRJNA343736	Scaffold	GCA_001852045.1	GCF_001852045.1	identical	463109	463109
SAMN05916300	1773	1773	Mycobacterium tuberculosis	Mycobacterium tuberculosis (high G+C Gram-positive bacteria)	PRJNA343736	Contig	GCA_001852025.1	GCF_001852025.1	identical	337494	337494
SAMN05916297	1773	1773	Mycobacterium tuberculosis	Mycobacterium tuberculosis (high G+C Gram-positive bacteria)	PRJNA343736	Scaffold	GCA_001852005.1	GCF_001852005.1	identical	588435	588435
SAMN05916295	1773	1773	Mycobacterium tuberculosis	Mycobacterium tuberculosis (high G+C Gram-positive bacteria)	PRJNA343736	Scaffold	GCA_001851955.1	GCF_001851955.1	identical	505017	505017
SAMN05916294	1773	1773	Mycobacterium tuberculosis	Mycobacterium tuberculosis (high G+C Gram-positive bacteria)	PRJNA343736	Contig	GCA_001851945.1	GCF_001851945.1	identical	288631	288631
SAMN05916293	1773	1773	Mycobacterium tuberculosis	Mycobacterium tuberculosis (high G+C Gram-positive bacteria)	PRJNA343736	Scaffold	GCA_001851925.1	GCF_001851925.1	identical	227838	227838
SAMN05916296	1773	1773	Mycobacterium tuberculosis	Mycobacterium tuberculosis (high G+C Gram-positive bacteria)	PRJNA343736	Scaffold	GCA_001851935.1	GCF_001851935.1	identical	285758	285758
SAMN05916292	1773	1773	Mycobacterium tuberculosis	Mycobacterium tuberculosis (high G+C Gram-positive bacteria)	PRJNA343736	Scaffold	GCA_001851885.1	GCF_001851885.1	identical	298860	298860
SAMN05916289	1773	1773	Mycobacterium tuberculosis	Mycobacterium tuberculosis (high G+C Gram-positive bacteria)	PRJNA343736	Contig	GCA_001851875.1	GCF_001851875.1	identical	2636426	2636426
SAMN05916291	1773	1773	Mycobacterium tuberculosis	Mycobacterium tuberculosis (high G+C Gram-positive bacteria)	PRJNA343736	Contig	GCA_001851855.1	GCF_001851855.1	identical	269084	269084
SAMN05916290	1773	1773	Mycobacterium tuberculosis	Mycobacterium tuberculosis (high G+C Gram-positive bacteria)	PRJNA343736	Contig	GCA_001851845.1	GCF_001851845.1	identical	364469	364469
SAMN05916288	1773	1773	Mycobacterium tuberculosis	Mycobacterium tuberculosis (high G+C Gram-positive bacteria)	PRJNA343736	Contig	GCA_001851825.1	GCF_001851825.1	identical	1182922	1182922
SAMN05916287	1773	1773	Mycobacterium tuberculosis	Mycobacterium tuberculosis (high G+C Gram-positive bacteria)	PRJNA343736	Contig	GCA_001851785.1	GCF_001851785.1	identical	1214886	1214886
SAMN05916286	1773	1773	Mycobacterium tuberculosis	Mycobacterium tuberculosis (high G+C Gram-positive bacteria)	PRJNA343736	Contig	GCA_001851795.1	GCF_001851795.1	identical	774713	774713
SAMN05916285	1773	1773	Mycobacterium tuberculosis	Mycobacterium tuberculosis (high G+C Gram-positive bacteria)	PRJNA343736	Contig	GCA_001851765.1	GCF_001851765.1	identical	2584190	2584190
SAMN05916282	1773	1773	Mycobacterium tuberculosis	Mycobacterium tuberculosis (high G+C Gram-positive bacteria)	PRJNA343736	Contig	GCA_001851715.1	GCF_001851715.1	identical	3180023	3180023
SAMN05916283	1773	1773	Mycobacterium tuberculosis	Mycobacterium tuberculosis (high G+C Gram-positive bacteria)	PRJNA343736	Contig	GCA_001851705.1	GCF_001851705.1	identical	1212471	1212471
SAMN05916284	1773	1773	Mycobacterium tuberculosis	Mycobacterium tuberculosis (high G+C Gram-positive bacteria)	PRJNA343736	Contig	GCA_001851725.1	GCF_001851725.1	identical	831306	831306
SAMN05916279	1773	1773	Mycobacterium tuberculosis	Mycobacterium tuberculosis (high G+C Gram-positive bacteria)	PRJNA343736	Scaffold	GCA_001851655.1	GCF_001851655.1	identical	1127666	1127666
SAMN05916280	1773	1773	Mycobacterium tuberculosis	Mycobacterium tuberculosis (high G+C Gram-positive bacteria)	PRJNA343736	Contig	GCA_001851665.1	GCF_001851665.1	identical	3101711	3101711
SAMN05916281	1773	1773	Mycobacterium tuberculosis	Mycobacterium tuberculosis (high G+C Gram-positive bacteria)	PRJNA343736	Contig	GCA_001851635.1	GCF_001851635.1	identical	1042282	1042282
SAMN05916278	1773	1773	Mycobacterium tuberculosis	Mycobacterium tuberculosis (high G+C Gram-positive bacteria)	PRJNA343736	Contig	GCA_001851625.1	GCF_001851625.1	identical	2505846	2505846
SAMN05916277	1773	1773	Mycobacterium tuberculosis	Mycobacterium tuberculosis (high G+C Gram-positive bacteria)	PRJNA343736	Scaffold	GCA_001851595.1	GCF_001851595.1	identical	824116	825369
SAMN05916275	1773	1773	Mycobacterium tuberculosis	Mycobacterium tuberculosis (high G+C Gram-positive bacteria)	PRJNA343736	Contig	GCA_001851575.1	GCF_001851575.1	identical	3114927	3114927
SAMN05916276	1773	1773	Mycobacterium tuberculosis	Mycobacterium tuberculosis (high G+C Gram-positive bacteria)	PRJNA343736	Contig	GCA_001851555.1	GCF_001851555.1	identical	1214920	1214920
SAMN05916274	1773	1773	Mycobacterium tuberculosis	Mycobacterium tuberculosis (high G+C Gram-positive bacteria)	PRJNA343736	Contig	GCA_001851545.1	GCF_001851545.1	identical	4342917	4342917
SAMN05916272	1773	1773	Mycobacterium tuberculosis	Mycobacterium tuberculosis (high G+C Gram-positive bacteria)	PRJNA343736	Contig	GCA_001851505.1	GCF_001851505.1	identical	3828271	3828271
SAMN05916273	1773	1773	Mycobacterium tuberculosis	Mycobacterium tuberculosis (high G+C Gram-positive bacteria)	PRJNA343736	Contig	GCA_001851515.1	GCF_001851515.1	identical	2584619	2584619
SAMN05916270	1773	1773	Mycobacterium tuberculosis	Mycobacterium tuberculosis (high G+C Gram-positive bacteria)	PRJNA343736	Contig	GCA_001851475.1	GCF_001851475.1	identical	2501680	2501680
SAMN05916271	1773	1773	Mycobacterium tuberculosis	Mycobacterium tuberculosis (high G+C Gram-positive bacteria)	PRJNA343736	Contig	GCA_001851465.1	GCF_001851465.1	identical	2598044	2598044
SAMN05916269	1773	1773	Mycobacterium tuberculosis	Mycobacterium tuberculosis (high G+C Gram-positive bacteria)	PRJNA343736	Contig	GCA_001851425.1	GCF_001851425.1	identical	3110218	3110218
SAMN05916268	1773	1773	Mycobacterium tuberculosis	Mycobacterium tuberculosis (high G+C Gram-positive bacteria)	PRJNA343736	Contig	GCA_001851435.1	GCF_001851435.1	identical	2715239	2715239
SAMN05916266	1773	1773	Mycobacterium tuberculosis	Mycobacterium tuberculosis (high G+C Gram-positive bacteria)	PRJNA343736	Contig	GCA_001851395.1	GCF_001851395.1	identical	746510	746510
SAMN05916267	1773	1773	Mycobacterium tuberculosis	Mycobacterium tuberculosis (high G+C Gram-positive bacteria)	PRJNA343736	Contig	GCA_001851385.1	GCF_001851385.1	identical	1219142	1219142
SAMN05916265	1773	1773	Mycobacterium tuberculosis	Mycobacterium tuberculosis (high G+C Gram-positive bacteria)	PRJNA343736	Contig	GCA_001851365.1	GCF_001851365.1	identical	2628695	2628695
SAMN05916264	1773	1773	Mycobacterium tuberculosis	Mycobacterium tuberculosis (high G+C Gram-positive bacteria)	PRJNA343736	Contig	GCA_001851345.1	GCF_001851345.1	identical	3719490	3719490
SAMN05916263	1773	1773	Mycobacterium tuberculosis	Mycobacterium tuberculosis (high G+C Gram-positive bacteria)	PRJNA343736	Contig	GCA_001851325.1	GCF_001851325.1	identical	3101829	3101829
SAMN05916261	1773	1773	Mycobacterium tuberculosis	Mycobacterium tuberculosis (high G+C Gram-positive bacteria)	PRJNA343736	Contig	GCA_001851295.1	GCF_001851295.1	identical	3091208	3091208
SAMN05916260	1773	1773	Mycobacterium tuberculosis	Mycobacterium tuberculosis (high G+C Gram-positive bacteria)	PRJNA343736	Contig	GCA_001851265.1	GCF_001851265.1	identical	1215083	1215083
SAMN05916262	1773	1773	Mycobacterium tuberculosis	Mycobacterium tuberculosis (high G+C Gram-positive bacteria)	PRJNA343736	Contig	GCA_001851275.1	GCF_001851275.1	identical	1291301	1291301
SAMN05916259	1773	1773	Mycobacterium tuberculosis	Mycobacterium tuberculosis (high G+C Gram-positive bacteria)	PRJNA343736	Scaffold	GCA_001851245.1	GCF_001851245.1	identical	3098135	3098135
SAMN05916257	1773	1773	Mycobacterium tuberculosis	Mycobacterium tuberculosis (high G+C Gram-positive bacteria)	PRJNA343736	Contig	GCA_001851185.1	GCF_001851185.1	identical	3175049	3175049
SAMN05916258	1773	1773	Mycobacterium tuberculosis	Mycobacterium tuberculosis (high G+C Gram-positive bacteria)	PRJNA343736	Contig	GCA_001851205.1	GCF_001851205.1	identical	4391489	4391489
SAMN05916256	1773	1773	Mycobacterium tuberculosis	Mycobacterium tuberculosis (high G+C Gram-positive bacteria)	PRJNA343736	Contig	GCA_001851195.1	GCF_001851195.1	identical	3109072	3109072
SAMN05916255	1773	1773	Mycobacterium tuberculosis	Mycobacterium tuberculosis (high G+C Gram-positive bacteria)	PRJNA343736	Contig	GCA_001851135.1	GCF_001851135.1	identical	771418	771418
SAMN05916252	1773	1773	Mycobacterium tuberculosis	Mycobacterium tuberculosis (high G+C Gram-positive bacteria)	PRJNA343736	Contig	GCA_001851115.1	GCF_001851115.1	identical	1835520	1835520
SAMN05916253	1773	1773	Mycobacterium tuberculosis	Mycobacterium tuberculosis (high G+C Gram-positive bacteria)	PRJNA343736	Contig	GCA_001851105.1	GCF_001851105.1	identical	2510080	2510080
SAMN05916254	1773	1773	Mycobacterium tuberculosis	Mycobacterium tuberculosis (high G+C Gram-positive bacteria)	PRJNA343736	Contig	GCA_001851125.1	GCF_001851125.1	identical	3100977	3100977
SAMN05916251	1773	1773	Mycobacterium tuberculosis	Mycobacterium tuberculosis (high G+C Gram-positive bacteria)	PRJNA343736	Contig	GCA_001851085.1	GCF_001851085.1	identical	3143593	3143593
SAMN05916249	1773	1773	Mycobacterium tuberculosis	Mycobacterium tuberculosis (high G+C Gram-positive bacteria)	PRJNA343736	Contig	GCA_001851045.1	GCF_001851045.1	identical	686064	686064
SAMN05916250	1773	1773	Mycobacterium tuberculosis	Mycobacterium tuberculosis (high G+C Gram-positive bacteria)	PRJNA343736	Contig	GCA_001851035.1	GCF_001851035.1	identical	3837314	3837314
SAMN05916248	1773	1773	Mycobacterium tuberculosis	Mycobacterium tuberculosis (high G+C Gram-positive bacteria)	PRJNA343736	Contig	GCA_001851025.1	GCF_001851025.1	identical	1190380	1190380
SAMN05916247	1773	1773	Mycobacterium tuberculosis	Mycobacterium tuberculosis (high G+C Gram-positive bacteria)	PRJNA343736	Contig	GCA_001851005.1	GCF_001851005.1	identical	1190091	1190091
SAMN05916244	1773	1773	Mycobacterium tuberculosis	Mycobacterium tuberculosis (high G+C Gram-positive bacteria)	PRJNA343736	Contig	GCA_001850965.1	GCF_001850965.1	identical	2995225	2995225
SAMN05916245	1773	1773	Mycobacterium tuberculosis	Mycobacterium tuberculosis (high G+C Gram-positive bacteria)	PRJNA343736	Scaffold	GCA_001850975.1	GCF_001850975.1	identical	2721260	3197210
SAMN05916246	1773	1773	Mycobacterium tuberculosis	Mycobacterium tuberculosis (high G+C Gram-positive bacteria)	PRJNA343736	Contig	GCA_001850935.1	GCF_001850935.1	identical	3710801	3710801
SAMN05916243	1773	1773	Mycobacterium tuberculosis	Mycobacterium tuberculosis (high G+C Gram-positive bacteria)	PRJNA343736	Contig	GCA_001850925.1	GCF_001850925.1	identical	2631003	2631003
SAMN05916242	1773	1773	Mycobacterium tuberculosis	Mycobacterium tuberculosis (high G+C Gram-positive bacteria)	PRJNA343736	Contig	GCA_001850905.1	GCF_001850905.1	identical	3711939	3711939
SAMN05916240	1773	1773	Mycobacterium tuberculosis	Mycobacterium tuberculosis (high G+C Gram-positive bacteria)	PRJNA343736	Scaffold	GCA_001850855.1	GCF_001850855.1	identical	2602492	2602492
SAMN05916241	1773	1773	Mycobacterium tuberculosis	Mycobacterium tuberculosis (high G+C Gram-positive bacteria)	PRJNA343736	Contig	GCA_001850875.1	GCF_001850875.1	identical	881629	881629
SAMN05916239	1773	1773	Mycobacterium tuberculosis	Mycobacterium tuberculosis (high G+C Gram-positive bacteria)	PRJNA343736	Scaffold	GCA_001850845.1	GCF_001850845.1	identical	837893	837893
SAMN05916238	1773	1773	Mycobacterium tuberculosis	Mycobacterium tuberculosis (high G+C Gram-positive bacteria)	PRJNA343736	Contig	GCA_001850825.1	GCF_001850825.1	identical	3106753	3106753
SAMN05916236	1773	1773	Mycobacterium tuberculosis	Mycobacterium tuberculosis (high G+C Gram-positive bacteria)	PRJNA343736	Contig	GCA_001850775.1	GCF_001850775.1	identical	682520	682520
SAMN05916237	1773	1773	Mycobacterium tuberculosis	Mycobacterium tuberculosis (high G+C Gram-positive bacteria)	PRJNA343736	Contig	GCA_001850785.1	GCF_001850785.1	identical	942559	942559
SAMN05916235	1773	1773	Mycobacterium tuberculosis	Mycobacterium tuberculosis (high G+C Gram-positive bacteria)	PRJNA343736	Scaffold	GCA_001850765.1	GCF_001850765.1	identical	616558	616558
SAMN05916234	1773	1773	Mycobacterium tuberculosis	Mycobacterium tuberculosis (high G+C Gram-positive bacteria)	PRJNA343736	Contig	GCA_001850745.1	GCF_001850745.1	identical	1216575	1216575
SAMN05916233	1773	1773	Mycobacterium tuberculosis	Mycobacterium tuberculosis (high G+C Gram-positive bacteria)	PRJNA343736	Contig	GCA_001850705.1	GCF_001850705.1	identical	1216758	1216758
SAMN05916230	1773	1773	Mycobacterium tuberculosis	Mycobacterium tuberculosis (high G+C Gram-positive bacteria)	PRJNA343736	Contig	GCA_001850695.1	GCF_001850695.1	identical	861875	861875
SAMN05916232	1773	1773	Mycobacterium tuberculosis	Mycobacterium tuberculosis (high G+C Gram-positive bacteria)	PRJNA343736	Contig	GCA_001850685.1	GCF_001850685.1	identical	615767	615767
SAMN05916229	1773	1773	Mycobacterium tuberculosis	Mycobacterium tuberculosis (high G+C Gram-positive bacteria)	PRJNA343736	Contig	GCA_001850665.1	GCF_001850665.1	identical	855025	855025
SAMN05916231	1773	1773	Mycobacterium tuberculosis	Mycobacterium tuberculosis (high G+C Gram-positive bacteria)	PRJNA343736	Contig	GCA_001850645.1	GCF_001850645.1	identical	1708633	1708633
SAMN05916228	1773	1773	Mycobacterium tuberculosis	Mycobacterium tuberculosis (high G+C Gram-positive bacteria)	PRJNA343736	Scaffold	GCA_001850625.1	GCF_001850625.1	identical	763138	763138
SAMN05916227	1773	1773	Mycobacterium tuberculosis	Mycobacterium tuberculosis (high G+C Gram-positive bacteria)	PRJNA343736	Contig	GCA_001850605.1	GCF_001850605.1	identical	2608258	2608258
SAMN05916224	1773	1773	Mycobacterium tuberculosis	Mycobacterium tuberculosis (high G+C Gram-positive bacteria)	PRJNA343736	Contig	GCA_001850585.1	GCF_001850585.1	identical	1094819	1094819
SAMN05916218	1773	1773	Mycobacterium tuberculosis	Mycobacterium tuberculosis (high G+C Gram-positive bacteria)	PRJNA343736	Contig	GCA_001850565.1	GCF_001850565.1	identical	1107825	1107825
SAMN05916223	1773	1773	Mycobacterium tuberculosis	Mycobacterium tuberculosis (high G+C Gram-positive bacteria)	PRJNA343736	Contig	GCA_001850535.1	GCF_001850535.1	identical	2509469	2509469
SAMN05916222	1773	1773	Mycobacterium tuberculosis	Mycobacterium tuberculosis (high G+C Gram-positive bacteria)	PRJNA343736	Contig	GCA_001850525.1	GCF_001850525.1	identical	851937	851937
SAMN05916459	1773	1773	Mycobacterium tuberculosis	Mycobacterium tuberculosis (high G+C Gram-positive bacteria)	PRJNA343736	Contig	GCA_001850495.1	GCF_001850495.1	identical	3117701	3117701
SAMN05916226	1773	1773	Mycobacterium tuberculosis	Mycobacterium tuberculosis (high G+C Gram-positive bacteria)	PRJNA343736	Contig	GCA_001850475.1	GCF_001850475.1	identical	2889663	2889663
SAMN05916225	1773	1773	Mycobacterium tuberculosis	Mycobacterium tuberculosis (high G+C Gram-positive bacteria)	PRJNA343736	Contig	GCA_001850465.1	GCF_001850465.1	identical	3727383	3727383
SAMN05916460	1773	1773	Mycobacterium tuberculosis	Mycobacterium tuberculosis (high G+C Gram-positive bacteria)	PRJNA343736	Contig	GCA_001850445.1	GCF_001850445.1	identical	2278367	2278367
SAMN05916456	1773	1773	Mycobacterium tuberculosis	Mycobacterium tuberculosis (high G+C Gram-positive bacteria)	PRJNA343736	Contig	GCA_001850405.1	GCF_001850405.1	identical	2704794	2704794
SAMN05916458	1773	1773	Mycobacterium tuberculosis	Mycobacterium tuberculosis (high G+C Gram-positive bacteria)	PRJNA343736	Contig	GCA_001850395.1	GCF_001850395.1	identical	3107352	3107352
SAMN05916455	1773	1773	Mycobacterium tuberculosis	Mycobacterium tuberculosis (high G+C Gram-positive bacteria)	PRJNA343736	Contig	GCA_001850375.1	GCF_001850375.1	identical	2713602	2713602
SAMN05916457	1773	1773	Mycobacterium tuberculosis	Mycobacterium tuberculosis (high G+C Gram-positive bacteria)	PRJNA343736	Contig	GCA_001850365.1	GCF_001850365.1	identical	3184410	3184410
SAMN05916454	1773	1773	Mycobacterium tuberculosis	Mycobacterium tuberculosis (high G+C Gram-positive bacteria)	PRJNA343736	Scaffold	GCA_001850345.1	GCF_001850345.1	identical	3112225	3112225
SAMN05916453	1773	1773	Mycobacterium tuberculosis	Mycobacterium tuberculosis (high G+C Gram-positive bacteria)	PRJNA343736	Contig	GCA_001850325.1	GCF_001850325.1	identical	3114018	3114018
SAMN05916450	1773	1773	Mycobacterium tuberculosis	Mycobacterium tuberculosis (high G+C Gram-positive bacteria)	PRJNA343736	Contig	GCA_001850285.1	GCF_001850285.1	identical	502882	502882
SAMN05916451	1773	1773	Mycobacterium tuberculosis	Mycobacterium tuberculosis (high G+C Gram-positive bacteria)	PRJNA343736	Contig	GCA_001850275.1	GCF_001850275.1	identical	881341	881341
SAMN05916452	1773	1773	Mycobacterium tuberculosis	Mycobacterium tuberculosis (high G+C Gram-positive bacteria)	PRJNA343736	Contig	GCA_001850265.1	GCF_001850265.1	identical	1096020	1096020
SAMN05916449	1773	1773	Mycobacterium tuberculosis	Mycobacterium tuberculosis (high G+C Gram-positive bacteria)	PRJNA343736	Scaffold	GCA_001850245.1	GCF_001850245.1	identical	802138	802138
SAMN05916445	1773	1773	Mycobacterium tuberculosis	Mycobacterium tuberculosis (high G+C Gram-positive bacteria)	PRJNA343736	Contig	GCA_001850225.1	GCF_001850225.1	identical	1213223	1213223
SAMN05916446	1773	1773	Mycobacterium tuberculosis	Mycobacterium tuberculosis (high G+C Gram-positive bacteria)	PRJNA343736	Contig	GCA_001850195.1	GCF_001850195.1	identical	878011	878011
SAMN05916448	1773	1773	Mycobacterium tuberculosis	Mycobacterium tuberculosis (high G+C Gram-positive bacteria)	PRJNA343736	Contig	GCA_001850185.1	GCF_001850185.1	identical	1182985	1182985
SAMN05916447	1773	1773	Mycobacterium tuberculosis	Mycobacterium tuberculosis (high G+C Gram-positive bacteria)	PRJNA343736	Scaffold	GCA_001850155.1	GCF_001850155.1	identical	718723	718723
SAMN05916444	1773	1773	Mycobacterium tuberculosis	Mycobacterium tuberculosis (high G+C Gram-positive bacteria)	PRJNA343736	Contig	GCA_001850135.1	GCF_001850135.1	identical	3926591	3926591
SAMN05916443	1773	1773	Mycobacterium tuberculosis	Mycobacterium tuberculosis (high G+C Gram-positive bacteria)	PRJNA343736	Contig	GCA_001850125.1	GCF_001850125.1	identical	1216703	1216703
SAMN05916442	1773	1773	Mycobacterium tuberculosis	Mycobacterium tuberculosis (high G+C Gram-positive bacteria)	PRJNA343736	Contig	GCA_001850105.1	GCF_001850105.1	identical	3105485	3105485
SAMN05916438	1773	1773	Mycobacterium tuberculosis	Mycobacterium tuberculosis (high G+C Gram-positive bacteria)	PRJNA343736	Contig	GCA_001850085.1	GCF_001850085.1	identical	3099000	3099000
SAMN05916441	1773	1773	Mycobacterium tuberculosis	Mycobacterium tuberculosis (high G+C Gram-positive bacteria)	PRJNA343736	Contig	GCA_001850055.1	GCF_001850055.1	identical	1275569	1275569
SAMN05916440	1773	1773	Mycobacterium tuberculosis	Mycobacterium tuberculosis (high G+C Gram-positive bacteria)	PRJNA343736	Contig	GCA_001850045.1	GCF_001850045.1	identical	2255389	2255389
SAMN05916439	1773	1773	Mycobacterium tuberculosis	Mycobacterium tuberculosis (high G+C Gram-positive bacteria)	PRJNA343736	Contig	GCA_001849985.1	GCF_001849985.1	identical	787742	787742
SAMN05916411	1773	1773	Mycobacterium tuberculosis	Mycobacterium tuberculosis (high G+C Gram-positive bacteria)	PRJNA343736	Contig	GCA_001850005.1	GCF_001850005.1	identical	838074	838074
SAMN05916430	1773	1773	Mycobacterium tuberculosis	Mycobacterium tuberculosis (high G+C Gram-positive bacteria)	PRJNA343736	Contig	GCA_001849995.1	GCF_001849995.1	identical	851551	851551
SAMN05916410	1773	1773	Mycobacterium tuberculosis	Mycobacterium tuberculosis (high G+C Gram-positive bacteria)	PRJNA343736	Scaffold	GCA_001849965.1	GCF_001849965.1	identical	148288	160278
SAMN05916407	1773	1773	Mycobacterium tuberculosis	Mycobacterium tuberculosis (high G+C Gram-positive bacteria)	PRJNA343736	Contig	GCA_001849935.1	GCF_001849935.1	identical	3106824	3106824
SAMN05916409	1773	1773	Mycobacterium tuberculosis	Mycobacterium tuberculosis (high G+C Gram-positive bacteria)	PRJNA343736	Contig	GCA_001849915.1	GCF_001849915.1	identical	497897	497897
SAMN05916408	1773	1773	Mycobacterium tuberculosis	Mycobacterium tuberculosis (high G+C Gram-positive bacteria)	PRJNA343736	Contig	GCA_001849905.1	GCF_001849905.1	identical	461271	461271
SAMN05916406	1773	1773	Mycobacterium tuberculosis	Mycobacterium tuberculosis (high G+C Gram-positive bacteria)	PRJNA343736	Contig	GCA_001849885.1	GCF_001849885.1	identical	1097103	1097103
SAMN05916405	1773	1773	Mycobacterium tuberculosis	Mycobacterium tuberculosis (high G+C Gram-positive bacteria)	PRJNA343736	Contig	GCA_001849865.1	GCF_001849865.1	identical	1094307	1094307
SAMN05916404	1773	1773	Mycobacterium tuberculosis	Mycobacterium tuberculosis (high G+C Gram-positive bacteria)	PRJNA343736	Contig	GCA_001849845.1	GCF_001849845.1	identical	3098170	3098170
SAMN05916403	1773	1773	Mycobacterium tuberculosis	Mycobacterium tuberculosis (high G+C Gram-positive bacteria)	PRJNA343736	Contig	GCA_001849825.1	GCF_001849825.1	identical	876256	876256
SAMN05916402	1773	1773	Mycobacterium tuberculosis	Mycobacterium tuberculosis (high G+C Gram-positive bacteria)	PRJNA343736	Contig	GCA_001849805.1	GCF_001849805.1	identical	854334	854334
SAMN05916400	1773	1773	Mycobacterium tuberculosis	Mycobacterium tuberculosis (high G+C Gram-positive bacteria)	PRJNA343736	Scaffold	GCA_001849785.1	GCF_001849785.1	identical	499657	500910
SAMN05916399	1773	1773	Mycobacterium tuberculosis	Mycobacterium tuberculosis (high G+C Gram-positive bacteria)	PRJNA343736	Contig	GCA_001849755.1	GCF_001849755.1	identical	500476	500476
SAMN05916401	1773	1773	Mycobacterium tuberculosis	Mycobacterium tuberculosis (high G+C Gram-positive bacteria)	PRJNA343736	Contig	GCA_001849745.1	GCF_001849745.1	identical	1216066	1216066
SAMN05916398	1773	1773	Mycobacterium tuberculosis	Mycobacterium tuberculosis (high G+C Gram-positive bacteria)	PRJNA343736	Contig	GCA_001849725.1	GCF_001849725.1	identical	1094916	1094916
SAMN05916394	1773	1773	Mycobacterium tuberculosis	Mycobacterium tuberculosis (high G+C Gram-positive bacteria)	PRJNA343736	Contig	GCA_001849705.1	GCF_001849705.1	identical	852379	852379
SAMN05916396	1773	1773	Mycobacterium tuberculosis	Mycobacterium tuberculosis (high G+C Gram-positive bacteria)	PRJNA343736	Contig	GCA_001849665.1	GCF_001849665.1	identical	3098887	3098887
SAMN05916397	1773	1773	Mycobacterium tuberculosis	Mycobacterium tuberculosis (high G+C Gram-positive bacteria)	PRJNA343736	Contig	GCA_001849675.1	GCF_001849675.1	identical	3086945	3086945
SAMN05916395	1773	1773	Mycobacterium tuberculosis	Mycobacterium tuberculosis (high G+C Gram-positive bacteria)	PRJNA343736	Contig	GCA_001849645.1	GCF_001849645.1	identical	1084197	1084197
SAMN05916392	1773	1773	Mycobacterium tuberculosis	Mycobacterium tuberculosis (high G+C Gram-positive bacteria)	PRJNA343736	Scaffold	GCA_001849605.1	GCF_001849605.1	identical	461581	461581
SAMN05916393	1773	1773	Mycobacterium tuberculosis	Mycobacterium tuberculosis (high G+C Gram-positive bacteria)	PRJNA343736	Contig	GCA_001849615.1	GCF_001849615.1	identical	413912	413912
SAMN05916391	1773	1773	Mycobacterium tuberculosis	Mycobacterium tuberculosis (high G+C Gram-positive bacteria)	PRJNA343736	Contig	GCA_001849565.1	GCF_001849565.1	identical	500401	500401
SAMN05916390	1773	1773	Mycobacterium tuberculosis	Mycobacterium tuberculosis (high G+C Gram-positive bacteria)	PRJNA343736	Contig	GCA_001849575.1	GCF_001849575.1	identical	685934	685934
SAMN05916389	1773	1773	Mycobacterium tuberculosis	Mycobacterium tuberculosis (high G+C Gram-positive bacteria)	PRJNA343736	Contig	GCA_001849535.1	GCF_001849535.1	identical	854678	854678
SAMN05916426	1773	1773	Mycobacterium tuberculosis	Mycobacterium tuberculosis (high G+C Gram-positive bacteria)	PRJNA343736	Contig	GCA_001849525.1	GCF_001849525.1	identical	874128	874128
SAMN05916388	1773	1773	Mycobacterium tuberculosis	Mycobacterium tuberculosis (high G+C Gram-positive bacteria)	PRJNA343736	Contig	GCA_001849495.1	GCF_001849495.1	identical	500304	500304
SAMN05916421	1773	1773	Mycobacterium tuberculosis	Mycobacterium tuberculosis (high G+C Gram-positive bacteria)	PRJNA343736	Scaffold	GCA_001849485.1	GCF_001849485.1	identical	2509433	2533875
SAMN05916435	1773	1773	Mycobacterium tuberculosis	Mycobacterium tuberculosis (high G+C Gram-positive bacteria)	PRJNA343736	Contig	GCA_001849465.1	GCF_001849465.1	identical	774190	774190
SAMN05916417	1773	1773	Mycobacterium tuberculosis	Mycobacterium tuberculosis (high G+C Gram-positive bacteria)	PRJNA343736	Contig	GCA_001849435.1	GCF_001849435.1	identical	2485817	2485817
SAMN05916418	1773	1773	Mycobacterium tuberculosis	Mycobacterium tuberculosis (high G+C Gram-positive bacteria)	PRJNA343736	Scaffold	GCA_001849425.1	GCF_001849425.1	identical	3096561	3096561
SAMN05916429	1773	1773	Mycobacterium tuberculosis	Mycobacterium tuberculosis (high G+C Gram-positive bacteria)	PRJNA343736	Contig	GCA_001849385.1	GCF_001849385.1	identical	2583853	2583853
SAMN05916419	1773	1773	Mycobacterium tuberculosis	Mycobacterium tuberculosis (high G+C Gram-positive bacteria)	PRJNA343736	Contig	GCA_001849395.1	GCF_001849395.1	identical	854294	854294
SAMN05916437	1773	1773	Mycobacterium tuberculosis	Mycobacterium tuberculosis (high G+C Gram-positive bacteria)	PRJNA343736	Scaffold	GCA_001849365.1	GCF_001849365.1	identical	2579693	2579693
SAMN05916413	1773	1773	Mycobacterium tuberculosis	Mycobacterium tuberculosis (high G+C Gram-positive bacteria)	PRJNA343736	Contig	GCA_001849345.1	GCF_001849345.1	identical	923507	923507
SAMN05916434	1773	1773	Mycobacterium tuberculosis	Mycobacterium tuberculosis (high G+C Gram-positive bacteria)	PRJNA343736	Contig	GCA_001849325.1	GCF_001849325.1	identical	878961	878961
SAMN05916432	1773	1773	Mycobacterium tuberculosis	Mycobacterium tuberculosis (high G+C Gram-positive bacteria)	PRJNA343736	Scaffold	GCA_001849295.1	GCF_001849295.1	identical	2523178	2523178
SAMN05916414	1773	1773	Mycobacterium tuberculosis	Mycobacterium tuberculosis (high G+C Gram-positive bacteria)	PRJNA343736	Contig	GCA_001849285.1	GCF_001849285.1	identical	923538	923538
SAMN05916431	1773	1773	Mycobacterium tuberculosis	Mycobacterium tuberculosis (high G+C Gram-positive bacteria)	PRJNA343736	Contig	GCA_001849265.1	GCF_001849265.1	identical	756144	756144
SAMN05916415	1773	1773	Mycobacterium tuberculosis	Mycobacterium tuberculosis (high G+C Gram-positive bacteria)	PRJNA343736	Contig	GCA_001849235.1	GCF_001849235.1	identical	3101504	3101504
SAMN05916436	1773	1773	Mycobacterium tuberculosis	Mycobacterium tuberculosis (high G+C Gram-positive bacteria)	PRJNA343736	Contig	GCA_001849215.1	GCF_001849215.1	identical	1092973	1092973
SAMN05916427	1773	1773	Mycobacterium tuberculosis	Mycobacterium tuberculosis (high G+C Gram-positive bacteria)	PRJNA343736	Scaffold	GCA_001849205.1	GCF_001849205.1	identical	414101	414101
SAMN05916433	1773	1773	Mycobacterium tuberculosis	Mycobacterium tuberculosis (high G+C Gram-positive bacteria)	PRJNA343736	Contig	GCA_001849175.1	GCF_001849175.1	identical	3162567	3162567
SAMN05916425	1773	1773	Mycobacterium tuberculosis	Mycobacterium tuberculosis (high G+C Gram-positive bacteria)	PRJNA343736	Contig	GCA_001849165.1	GCF_001849165.1	identical	2393735	2393735
SAMN05916412	1773	1773	Mycobacterium tuberculosis	Mycobacterium tuberculosis (high G+C Gram-positive bacteria)	PRJNA343736	Contig	GCA_001849145.1	GCF_001849145.1	identical	2509504	2509504
SAMN05916416	1773	1773	Mycobacterium tuberculosis	Mycobacterium tuberculosis (high G+C Gram-positive bacteria)	PRJNA343736	Contig	GCA_001849125.1	GCF_001849125.1	identical	617465	617465
SAMN05916386	1773	1773	Mycobacterium tuberculosis	Mycobacterium tuberculosis (high G+C Gram-positive bacteria)	PRJNA343736	Contig	GCA_001849095.1	GCF_001849095.1	identical	877437	877437
SAMN05916384	1773	1773	Mycobacterium tuberculosis	Mycobacterium tuberculosis (high G+C Gram-positive bacteria)	PRJNA343736	Scaffold	GCA_001849085.1	GCF_001849085.1	identical	429065	429065
SAMN05916383	1773	1773	Mycobacterium tuberculosis	Mycobacterium tuberculosis (high G+C Gram-positive bacteria)	PRJNA343736	Scaffold	GCA_001849055.1	GCF_001849055.1	identical	358510	358510
SAMN05916385	1773	1773	Mycobacterium tuberculosis	Mycobacterium tuberculosis (high G+C Gram-positive bacteria)	PRJNA343736	Contig	GCA_001849045.1	GCF_001849045.1	identical	1091307	1091307
SAMN05916382	1773	1773	Mycobacterium tuberculosis	Mycobacterium tuberculosis (high G+C Gram-positive bacteria)	PRJNA343736	Contig	GCA_001849015.1	GCF_001849015.1	identical	2505137	2505137
SAMN05916387	1773	1773	Mycobacterium tuberculosis	Mycobacterium tuberculosis (high G+C Gram-positive bacteria)	PRJNA343736	Scaffold	GCA_001849005.1	GCF_001849005.1	identical	615230	615230
SAMN05916428	1773	1773	Mycobacterium tuberculosis	Mycobacterium tuberculosis (high G+C Gram-positive bacteria)	PRJNA343736	Contig	GCA_001848965.1	GCF_001848965.1	identical	614592	614592
SAMN05916424	1773	1773	Mycobacterium tuberculosis	Mycobacterium tuberculosis (high G+C Gram-positive bacteria)	PRJNA343736	Contig	GCA_001848975.1	GCF_001848975.1	identical	357795	357795
SAMN05916422	1773	1773	Mycobacterium tuberculosis	Mycobacterium tuberculosis (high G+C Gram-positive bacteria)	PRJNA343736	Contig	GCA_001848935.1	GCF_001848935.1	identical	1382576	1382576
SAMN05916420	1773	1773	Mycobacterium tuberculosis	Mycobacterium tuberculosis (high G+C Gram-positive bacteria)	PRJNA343736	Contig	GCA_001848925.1	GCF_001848925.1	identical	1120600	1120600
SAMN05918780	1773	1773	Mycobacterium tuberculosis	Mycobacterium tuberculosis (high G+C Gram-positive bacteria)	PRJNA343736	Contig	GCA_001848905.1	GCF_001848905.1	identical	2515008	2515008
SAMN05918779	1773	1773	Mycobacterium tuberculosis	Mycobacterium tuberculosis (high G+C Gram-positive bacteria)	PRJNA343736	Contig	GCA_001848885.1	GCF_001848885.1	identical	1221161	1221161
SAMN05918778	1773	1773	Mycobacterium tuberculosis	Mycobacterium tuberculosis (high G+C Gram-positive bacteria)	PRJNA343736	Contig	GCA_001848845.1	GCF_001848845.1	identical	2502271	2502271
SAMN05918777	1773	1773	Mycobacterium tuberculosis	Mycobacterium tuberculosis (high G+C Gram-positive bacteria)	PRJNA343736	Contig	GCA_001848855.1	GCF_001848855.1	identical	1188158	1188158
SAMN05918775	1773	1773	Mycobacterium tuberculosis	Mycobacterium tuberculosis (high G+C Gram-positive bacteria)	PRJNA343736	Contig	GCA_001848805.1	GCF_001848805.1	identical	4392175	4392175
SAMN05918776	1773	1773	Mycobacterium tuberculosis	Mycobacterium tuberculosis (high G+C Gram-positive bacteria)	PRJNA343736	Contig	GCA_001848815.1	GCF_001848815.1	identical	2494741	2494741
SAMN05918774	1773	1773	Mycobacterium tuberculosis	Mycobacterium tuberculosis (high G+C Gram-positive bacteria)	PRJNA343736	Contig	GCA_001848785.1	GCF_001848785.1	identical	3206323	3206323
SAMN05918773	1773	1773	Mycobacterium tuberculosis	Mycobacterium tuberculosis (high G+C Gram-positive bacteria)	PRJNA343736	Contig	GCA_001848765.1	GCF_001848765.1	identical	3174372	3174372
SAMN05918771	1773	1773	Mycobacterium tuberculosis	Mycobacterium tuberculosis (high G+C Gram-positive bacteria)	PRJNA343736	Contig	GCA_001848745.1	GCF_001848745.1	identical	1293487	1293487
SAMN05918772	1773	1773	Mycobacterium tuberculosis	Mycobacterium tuberculosis (high G+C Gram-positive bacteria)	PRJNA343736	Scaffold	GCA_001848725.1	GCF_001848725.1	identical	255191	255191
SAMN05918770	1773	1773	Mycobacterium tuberculosis	Mycobacterium tuberculosis (high G+C Gram-positive bacteria)	PRJNA343736	Contig	GCA_001848695.1	GCF_001848695.1	identical	2611589	2611589
SAMN05918769	1773	1773	Mycobacterium tuberculosis	Mycobacterium tuberculosis (high G+C Gram-positive bacteria)	PRJNA343736	Contig	GCA_001848685.1	GCF_001848685.1	identical	1125104	1125104
SAMN05918768	1773	1773	Mycobacterium tuberculosis	Mycobacterium tuberculosis (high G+C Gram-positive bacteria)	PRJNA343736	Scaffold	GCA_001848655.1	GCF_001848655.1	identical	3106034	3106034
SAMN05918767	1773	1773	Mycobacterium tuberculosis	Mycobacterium tuberculosis (high G+C Gram-positive bacteria)	PRJNA343736	Contig	GCA_001848645.1	GCF_001848645.1	identical	3099390	3099390
SAMN05918765	1773	1773	Mycobacterium tuberculosis	Mycobacterium tuberculosis (high G+C Gram-positive bacteria)	PRJNA343736	Contig	GCA_001848625.1	GCF_001848625.1	identical	3716733	3716733
SAMN05918764	1773	1773	Mycobacterium tuberculosis	Mycobacterium tuberculosis (high G+C Gram-positive bacteria)	PRJNA343736	Contig	GCA_001848585.1	GCF_001848585.1	identical	3561332	3561332
SAMN05918766	1773	1773	Mycobacterium tuberculosis	Mycobacterium tuberculosis (high G+C Gram-positive bacteria)	PRJNA343736	Contig	GCA_001848595.1	GCF_001848595.1	identical	4401598	4401598
SAMN05918763	1773	1773	Mycobacterium tuberculosis	Mycobacterium tuberculosis (high G+C Gram-positive bacteria)	PRJNA343736	Scaffold	GCA_001848555.1	GCF_001848555.1	identical	1939112	2406101
SAMN05918762	1773	1773	Mycobacterium tuberculosis	Mycobacterium tuberculosis (high G+C Gram-positive bacteria)	PRJNA343736	Contig	GCA_001848545.1	GCF_001848545.1	identical	3106140	3106140
SAMN05918761	1773	1773	Mycobacterium tuberculosis	Mycobacterium tuberculosis (high G+C Gram-positive bacteria)	PRJNA343736	Contig	GCA_001848515.1	GCF_001848515.1	identical	2325330	2325330
SAMN05918760	1773	1773	Mycobacterium tuberculosis	Mycobacterium tuberculosis (high G+C Gram-positive bacteria)	PRJNA343736	Contig	GCA_001848505.1	GCF_001848505.1	identical	4387724	4387724
SAMN05918758	1773	1773	Mycobacterium tuberculosis	Mycobacterium tuberculosis (high G+C Gram-positive bacteria)	PRJNA343736	Scaffold	GCA_001848445.1	GCF_001848445.1	identical	419715	419715
SAMN05918759	1773	1773	Mycobacterium tuberculosis	Mycobacterium tuberculosis (high G+C Gram-positive bacteria)	PRJNA343736	Contig	GCA_001848475.1	GCF_001848475.1	identical	1049990	1049990
SAMN05918757	1773	1773	Mycobacterium tuberculosis	Mycobacterium tuberculosis (high G+C Gram-positive bacteria)	PRJNA343736	Contig	GCA_001848435.1	GCF_001848435.1	identical	358620	358620
SAMN05918756	1773	1773	Mycobacterium tuberculosis	Mycobacterium tuberculosis (high G+C Gram-positive bacteria)	PRJNA343736	Contig	GCA_001848425.1	GCF_001848425.1	identical	614392	614392
SAMN05918755	1773	1773	Mycobacterium tuberculosis	Mycobacterium tuberculosis (high G+C Gram-positive bacteria)	PRJNA343736	Scaffold	GCA_001848405.1	GCF_001848405.1	identical	588069	588069
SAMN05918752	1773	1773	Mycobacterium tuberculosis	Mycobacterium tuberculosis (high G+C Gram-positive bacteria)	PRJNA343736	Contig	GCA_001848355.1	GCF_001848355.1	identical	691253	691253
SAMN05918754	1773	1773	Mycobacterium tuberculosis	Mycobacterium tuberculosis (high G+C Gram-positive bacteria)	PRJNA343736	Contig	GCA_001848365.1	GCF_001848365.1	identical	379835	379835
SAMN05918753	1773	1773	Mycobacterium tuberculosis	Mycobacterium tuberculosis (high G+C Gram-positive bacteria)	PRJNA343736	Contig	GCA_001848345.1	GCF_001848345.1	identical	938026	938026
SAMN05918750	1773	1773	Mycobacterium tuberculosis	Mycobacterium tuberculosis (high G+C Gram-positive bacteria)	PRJNA343736	Contig	GCA_001848325.1	GCF_001848325.1	identical	588891	588891
SAMN05918751	1773	1773	Mycobacterium tuberculosis	Mycobacterium tuberculosis (high G+C Gram-positive bacteria)	PRJNA343736	Contig	GCA_001848285.1	GCF_001848285.1	identical	501054	501054
SAMN05918749	1773	1773	Mycobacterium tuberculosis	Mycobacterium tuberculosis (high G+C Gram-positive bacteria)	PRJNA343736	Scaffold	GCA_001848255.1	GCF_001848255.1	identical	358628	358628
SAMN05918748	1773	1773	Mycobacterium tuberculosis	Mycobacterium tuberculosis (high G+C Gram-positive bacteria)	PRJNA343736	Scaffold	GCA_001848265.1	GCF_001848265.1	identical	364439	364439
SAMN05918747	1773	1773	Mycobacterium tuberculosis	Mycobacterium tuberculosis (high G+C Gram-positive bacteria)	PRJNA343736	Scaffold	GCA_001848245.1	GCF_001848245.1	identical	271263	271263
SAMN05918746	1773	1773	Mycobacterium tuberculosis	Mycobacterium tuberculosis (high G+C Gram-positive bacteria)	PRJNA343736	Scaffold	GCA_001848215.1	GCF_001848215.1	identical	354378	464277
SAMN05918744	1773	1773	Mycobacterium tuberculosis	Mycobacterium tuberculosis (high G+C Gram-positive bacteria)	PRJNA343736	Scaffold	GCA_001848185.1	GCF_001848185.1	identical	618444	618444
SAMN05918743	1773	1773	Mycobacterium tuberculosis	Mycobacterium tuberculosis (high G+C Gram-positive bacteria)	PRJNA343736	Contig	GCA_001848175.1	GCF_001848175.1	identical	441765	441765
SAMN05918745	1773	1773	Mycobacterium tuberculosis	Mycobacterium tuberculosis (high G+C Gram-positive bacteria)	PRJNA343736	Scaffold	GCA_001848165.1	GCF_001848165.1	identical	462316	462316
SAMN05918742	1773	1773	Mycobacterium tuberculosis	Mycobacterium tuberculosis (high G+C Gram-positive bacteria)	PRJNA343736	Contig	GCA_001848145.1	GCF_001848145.1	identical	2509819	2509819
SAMN05918740	1773	1773	Mycobacterium tuberculosis	Mycobacterium tuberculosis (high G+C Gram-positive bacteria)	PRJNA343736	Scaffold	GCA_001848095.1	GCF_001848095.1	identical	337474	337474
SAMN05918741	1773	1773	Mycobacterium tuberculosis	Mycobacterium tuberculosis (high G+C Gram-positive bacteria)	PRJNA343736	Scaffold	GCA_001848115.1	GCF_001848115.1	identical	465193	465193
SAMN05918739	1773	1773	Mycobacterium tuberculosis	Mycobacterium tuberculosis (high G+C Gram-positive bacteria)	PRJNA343736	Scaffold	GCA_001848085.1	GCF_001848085.1	identical	360035	360035
SAMN05918738	1773	1773	Mycobacterium tuberculosis	Mycobacterium tuberculosis (high G+C Gram-positive bacteria)	PRJNA343736	Scaffold	GCA_001848065.1	GCF_001848065.1	identical	284416	284416
SAMN05918737	1773	1773	Mycobacterium tuberculosis	Mycobacterium tuberculosis (high G+C Gram-positive bacteria)	PRJNA343736	Scaffold	GCA_001848045.1	GCF_001848045.1	identical	285570	285570
SAMN05918736	1773	1773	Mycobacterium tuberculosis	Mycobacterium tuberculosis (high G+C Gram-positive bacteria)	PRJNA343736	Contig	GCA_001848015.1	GCF_001848015.1	identical	358439	358439
SAMN05918710	1773	1773	Mycobacterium tuberculosis	Mycobacterium tuberculosis (high G+C Gram-positive bacteria)	PRJNA343736	Scaffold	GCA_001848005.1	GCF_001848005.1	identical	276152	276152
SAMN05918712	1773	1773	Mycobacterium tuberculosis	Mycobacterium tuberculosis (high G+C Gram-positive bacteria)	PRJNA343736	Contig	GCA_001847985.1	GCF_001847985.1	identical	498706	498706
SAMN05918709	1773	1773	Mycobacterium tuberculosis	Mycobacterium tuberculosis (high G+C Gram-positive bacteria)	PRJNA343736	Scaffold	GCA_001847965.1	GCF_001847965.1	identical	460262	460262
SAMN05918708	1773	1773	Mycobacterium tuberculosis	Mycobacterium tuberculosis (high G+C Gram-positive bacteria)	PRJNA343736	Contig	GCA_001847915.1	GCF_001847915.1	identical	498081	498081
SAMN05918707	1773	1773	Mycobacterium tuberculosis	Mycobacterium tuberculosis (high G+C Gram-positive bacteria)	PRJNA343736	Scaffold	GCA_001847925.1	GCF_001847925.1	identical	596378	596378
SAMN05918711	1773	1773	Mycobacterium tuberculosis	Mycobacterium tuberculosis (high G+C Gram-positive bacteria)	PRJNA343736	Contig	GCA_001847905.1	GCF_001847905.1	identical	382584	382584
SAMN05918706	1773	1773	Mycobacterium tuberculosis	Mycobacterium tuberculosis (high G+C Gram-positive bacteria)	PRJNA343736	Scaffold	GCA_001847885.1	GCF_001847885.1	identical	405538	498161
SAMN05918703	1773	1773	Mycobacterium tuberculosis	Mycobacterium tuberculosis (high G+C Gram-positive bacteria)	PRJNA343736	Scaffold	GCA_001847835.1	GCF_001847835.1	identical	462996	462996
SAMN05918702	1773	1773	Mycobacterium tuberculosis	Mycobacterium tuberculosis (high G+C Gram-positive bacteria)	PRJNA343736	Contig	GCA_001847815.1	GCF_001847815.1	identical	1093073	1093073
SAMN05918704	1773	1773	Mycobacterium tuberculosis	Mycobacterium tuberculosis (high G+C Gram-positive bacteria)	PRJNA343736	Scaffold	GCA_001847825.1	GCF_001847825.1	identical	772755	772755
SAMN05918705	1773	1773	Mycobacterium tuberculosis	Mycobacterium tuberculosis (high G+C Gram-positive bacteria)	PRJNA343736	Scaffold	GCA_001847805.1	GCF_001847805.1	identical	340131	340131
SAMN05918701	1773	1773	Mycobacterium tuberculosis	Mycobacterium tuberculosis (high G+C Gram-positive bacteria)	PRJNA343736	Contig	GCA_001847775.1	GCF_001847775.1	identical	500387	500387
SAMN05918700	1773	1773	Mycobacterium tuberculosis	Mycobacterium tuberculosis (high G+C Gram-positive bacteria)	PRJNA343736	Contig	GCA_001847755.1	GCF_001847755.1	identical	375694	375694
SAMN05918699	1773	1773	Mycobacterium tuberculosis	Mycobacterium tuberculosis (high G+C Gram-positive bacteria)	PRJNA343736	Scaffold	GCA_001847745.1	GCF_001847745.1	identical	350491	350491
SAMN05918698	1773	1773	Mycobacterium tuberculosis	Mycobacterium tuberculosis (high G+C Gram-positive bacteria)	PRJNA343736	Contig	GCA_001847725.1	GCF_001847725.1	identical	464394	464394
SAMN05918697	1773	1773	Mycobacterium tuberculosis	Mycobacterium tuberculosis (high G+C Gram-positive bacteria)	PRJNA343736	Scaffold	GCA_001847705.1	GCF_001847705.1	identical	760899	760899
SAMN05918696	1773	1773	Mycobacterium tuberculosis	Mycobacterium tuberculosis (high G+C Gram-positive bacteria)	PRJNA343736	Scaffold	GCA_001847675.1	GCF_001847675.1	identical	462095	462095
SAMN05918695	1773	1773	Mycobacterium tuberculosis	Mycobacterium tuberculosis (high G+C Gram-positive bacteria)	PRJNA343736	Contig	GCA_001847665.1	GCF_001847665.1	identical	3104678	3104678
SAMN05918694	1773	1773	Mycobacterium tuberculosis	Mycobacterium tuberculosis (high G+C Gram-positive bacteria)	PRJNA343736	Contig	GCA_001847645.1	GCF_001847645.1	identical	709446	709446
SAMN05918693	1773	1773	Mycobacterium tuberculosis	Mycobacterium tuberculosis (high G+C Gram-positive bacteria)	PRJNA343736	Contig	GCA_001847615.1	GCF_001847615.1	identical	838182	838182
SAMN05918691	1773	1773	Mycobacterium tuberculosis	Mycobacterium tuberculosis (high G+C Gram-positive bacteria)	PRJNA343736	Contig	GCA_001847595.1	GCF_001847595.1	identical	462542	462542
SAMN05918692	1773	1773	Mycobacterium tuberculosis	Mycobacterium tuberculosis (high G+C Gram-positive bacteria)	PRJNA343736	Contig	GCA_001847585.1	GCF_001847585.1	identical	505321	505321
SAMN05918690	1773	1773	Mycobacterium tuberculosis	Mycobacterium tuberculosis (high G+C Gram-positive bacteria)	PRJNA343736	Contig	GCA_001847565.1	GCF_001847565.1	identical	420424	420424
SAMN05918688	1773	1773	Mycobacterium tuberculosis	Mycobacterium tuberculosis (high G+C Gram-positive bacteria)	PRJNA343736	Contig	GCA_001847545.1	GCF_001847545.1	identical	923481	923481
SAMN05918687	1773	1773	Mycobacterium tuberculosis	Mycobacterium tuberculosis (high G+C Gram-positive bacteria)	PRJNA343736	Contig	GCA_001847495.1	GCF_001847495.1	identical	413262	413262
SAMN05918689	1773	1773	Mycobacterium tuberculosis	Mycobacterium tuberculosis (high G+C Gram-positive bacteria)	PRJNA343736	Contig	GCA_001847505.1	GCF_001847505.1	identical	498492	498492
SAMN05918686	1773	1773	Mycobacterium tuberculosis	Mycobacterium tuberculosis (high G+C Gram-positive bacteria)	PRJNA343736	Contig	GCA_001847485.1	GCF_001847485.1	identical	400483	400483
SAMN05918684	1773	1773	Mycobacterium tuberculosis	Mycobacterium tuberculosis (high G+C Gram-positive bacteria)	PRJNA343736	Contig	GCA_001847465.1	GCF_001847465.1	identical	316920	316920
SAMN05918685	1773	1773	Mycobacterium tuberculosis	Mycobacterium tuberculosis (high G+C Gram-positive bacteria)	PRJNA343736	Scaffold	GCA_001847445.1	GCF_001847445.1	identical	281932	282814
SAMN05918682	1773	1773	Mycobacterium tuberculosis	Mycobacterium tuberculosis (high G+C Gram-positive bacteria)	PRJNA343736	Contig	GCA_001847405.1	GCF_001847405.1	identical	336914	336914
SAMN05918683	1773	1773	Mycobacterium tuberculosis	Mycobacterium tuberculosis (high G+C Gram-positive bacteria)	PRJNA343736	Scaffold	GCA_001847415.1	GCF_001847415.1	identical	364602	364602
SAMN05918681	1773	1773	Mycobacterium tuberculosis	Mycobacterium tuberculosis (high G+C Gram-positive bacteria)	PRJNA343736	Scaffold	GCA_001847385.1	GCF_001847385.1	identical	167025	284797
SAMN05918680	1773	1773	Mycobacterium tuberculosis	Mycobacterium tuberculosis (high G+C Gram-positive bacteria)	PRJNA343736	Scaffold	GCA_001847365.1	GCF_001847365.1	identical	358624	358624
SAMN05918679	1773	1773	Mycobacterium tuberculosis	Mycobacterium tuberculosis (high G+C Gram-positive bacteria)	PRJNA343736	Contig	GCA_001847335.1	GCF_001847335.1	identical	286501	286501
SAMN05918677	1773	1773	Mycobacterium tuberculosis	Mycobacterium tuberculosis (high G+C Gram-positive bacteria)	PRJNA343736	Contig	GCA_001847315.1	GCF_001847315.1	identical	462443	462443
SAMN05918678	1773	1773	Mycobacterium tuberculosis	Mycobacterium tuberculosis (high G+C Gram-positive bacteria)	PRJNA343736	Scaffold	GCA_001847305.1	GCF_001847305.1	identical	415312	415312
SAMN05918676	1773	1773	Mycobacterium tuberculosis	Mycobacterium tuberculosis (high G+C Gram-positive bacteria)	PRJNA343736	Contig	GCA_001847285.1	GCF_001847285.1	identical	468597	468597
SAMN05918675	1773	1773	Mycobacterium tuberculosis	Mycobacterium tuberculosis (high G+C Gram-positive bacteria)	PRJNA343736	Contig	GCA_001847245.1	GCF_001847245.1	identical	461805	461805
SAMN05918672	1773	1773	Mycobacterium tuberculosis	Mycobacterium tuberculosis (high G+C Gram-positive bacteria)	PRJNA343736	Contig	GCA_001847225.1	GCF_001847225.1	identical	352613	352613
SAMN05918674	1773	1773	Mycobacterium tuberculosis	Mycobacterium tuberculosis (high G+C Gram-positive bacteria)	PRJNA343736	Contig	GCA_001847235.1	GCF_001847235.1	identical	355258	355258
SAMN05918673	1773	1773	Mycobacterium tuberculosis	Mycobacterium tuberculosis (high G+C Gram-positive bacteria)	PRJNA343736	Scaffold	GCA_001847205.1	GCF_001847205.1	identical	462529	462529
SAMN05918671	1773	1773	Mycobacterium tuberculosis	Mycobacterium tuberculosis (high G+C Gram-positive bacteria)	PRJNA343736	Contig	GCA_001847175.1	GCF_001847175.1	identical	614178	614178
SAMN05918670	1773	1773	Mycobacterium tuberculosis	Mycobacterium tuberculosis (high G+C Gram-positive bacteria)	PRJNA343736	Contig	GCA_001847155.1	GCF_001847155.1	identical	500016	500016
SAMN05918669	1773	1773	Mycobacterium tuberculosis	Mycobacterium tuberculosis (high G+C Gram-positive bacteria)	PRJNA343736	Scaffold	GCA_001847135.1	GCF_001847135.1	identical	839086	1094633
SAMN05918668	1773	1773	Mycobacterium tuberculosis	Mycobacterium tuberculosis (high G+C Gram-positive bacteria)	PRJNA343736	Scaffold	GCA_001847125.1	GCF_001847125.1	identical	461216	461216
SAMN05918666	1773	1773	Mycobacterium tuberculosis	Mycobacterium tuberculosis (high G+C Gram-positive bacteria)	PRJNA343736	Scaffold	GCA_001847075.1	GCF_001847075.1	identical	122014	128633
SAMN05918667	1773	1773	Mycobacterium tuberculosis	Mycobacterium tuberculosis (high G+C Gram-positive bacteria)	PRJNA343736	Scaffold	GCA_001847085.1	GCF_001847085.1	identical	327759	327759
SAMN05918665	1773	1773	Mycobacterium tuberculosis	Mycobacterium tuberculosis (high G+C Gram-positive bacteria)	PRJNA343736	Contig	GCA_001847065.1	GCF_001847065.1	identical	497743	497743
SAMN05918664	1773	1773	Mycobacterium tuberculosis	Mycobacterium tuberculosis (high G+C Gram-positive bacteria)	PRJNA343736	Scaffold	GCA_001847045.1	GCF_001847045.1	identical	375685	375685
SAMN05918663	1773	1773	Mycobacterium tuberculosis	Mycobacterium tuberculosis (high G+C Gram-positive bacteria)	PRJNA343736	Contig	GCA_001847025.1	GCF_001847025.1	identical	409459	409459
SAMN05918662	1773	1773	Mycobacterium tuberculosis	Mycobacterium tuberculosis (high G+C Gram-positive bacteria)	PRJNA343736	Scaffold	GCA_001846995.1	GCF_001846995.1	identical	2521751	2548181
SAMN05918661	1773	1773	Mycobacterium tuberculosis	Mycobacterium tuberculosis (high G+C Gram-positive bacteria)	PRJNA343736	Scaffold	GCA_001846975.1	GCF_001846975.1	identical	244718	244718
SAMN05918659	1773	1773	Mycobacterium tuberculosis	Mycobacterium tuberculosis (high G+C Gram-positive bacteria)	PRJNA343736	Contig	GCA_001846965.1	GCF_001846965.1	identical	1051189	1051189
SAMN05918660	1773	1773	Mycobacterium tuberculosis	Mycobacterium tuberculosis (high G+C Gram-positive bacteria)	PRJNA343736	Contig	GCA_001846945.1	GCF_001846945.1	identical	610612	610612
SAMN05918655	1773	1773	Mycobacterium tuberculosis	Mycobacterium tuberculosis (high G+C Gram-positive bacteria)	PRJNA343736	Contig	GCA_001846895.1	GCF_001846895.1	identical	842016	842016
SAMN05918658	1773	1773	Mycobacterium tuberculosis	Mycobacterium tuberculosis (high G+C Gram-positive bacteria)	PRJNA343736	Contig	GCA_001846905.1	GCF_001846905.1	identical	330169	330169
SAMN05918657	1773	1773	Mycobacterium tuberculosis	Mycobacterium tuberculosis (high G+C Gram-positive bacteria)	PRJNA343736	Scaffold	GCA_001846885.1	GCF_001846885.1	identical	360588	360588
SAMN05918656	1773	1773	Mycobacterium tuberculosis	Mycobacterium tuberculosis (high G+C Gram-positive bacteria)	PRJNA343736	Contig	GCA_001846865.1	GCF_001846865.1	identical	384560	384560
SAMN05918653	1773	1773	Mycobacterium tuberculosis	Mycobacterium tuberculosis (high G+C Gram-positive bacteria)	PRJNA343736	Contig	GCA_001846815.1	GCF_001846815.1	identical	358541	358541
SAMN05918654	1773	1773	Mycobacterium tuberculosis	Mycobacterium tuberculosis (high G+C Gram-positive bacteria)	PRJNA343736	Scaffold	GCA_001846825.1	GCF_001846825.1	identical	676340	676340
SAMN05918652	1773	1773	Mycobacterium tuberculosis	Mycobacterium tuberculosis (high G+C Gram-positive bacteria)	PRJNA343736	Contig	GCA_001846795.1	GCF_001846795.1	identical	609638	609638
SAMN05918651	1773	1773	Mycobacterium tuberculosis	Mycobacterium tuberculosis (high G+C Gram-positive bacteria)	PRJNA343736	Contig	GCA_001846785.1	GCF_001846785.1	identical	285881	285881
SAMN05918650	1773	1773	Mycobacterium tuberculosis	Mycobacterium tuberculosis (high G+C Gram-positive bacteria)	PRJNA343736	Scaffold	GCA_001846735.1	GCF_001846735.1	identical	462084	462084
SAMN05918647	1773	1773	Mycobacterium tuberculosis	Mycobacterium tuberculosis (high G+C Gram-positive bacteria)	PRJNA343736	Contig	GCA_001846725.1	GCF_001846725.1	identical	500811	500811
SAMN05918649	1773	1773	Mycobacterium tuberculosis	Mycobacterium tuberculosis (high G+C Gram-positive bacteria)	PRJNA343736	Contig	GCA_001846745.1	GCF_001846745.1	identical	2322417	2322417
SAMN05918648	1773	1773	Mycobacterium tuberculosis	Mycobacterium tuberculosis (high G+C Gram-positive bacteria)	PRJNA343736	Contig	GCA_001846705.1	GCF_001846705.1	identical	587409	587409
SAMN05918645	1773	1773	Mycobacterium tuberculosis	Mycobacterium tuberculosis (high G+C Gram-positive bacteria)	PRJNA343736	Contig	GCA_001846685.1	GCF_001846685.1	identical	462909	462909
SAMN05918644	1773	1773	Mycobacterium tuberculosis	Mycobacterium tuberculosis (high G+C Gram-positive bacteria)	PRJNA343736	Scaffold	GCA_001846635.1	GCF_001846635.1	identical	355689	355689
SAMN05918646	1773	1773	Mycobacterium tuberculosis	Mycobacterium tuberculosis (high G+C Gram-positive bacteria)	PRJNA343736	Scaffold	GCA_001846645.1	GCF_001846645.1	identical	497206	835806
SAMN05918643	1773	1773	Mycobacterium tuberculosis	Mycobacterium tuberculosis (high G+C Gram-positive bacteria)	PRJNA343736	Scaffold	GCA_001846625.1	GCF_001846625.1	identical	317374	317374
SAMN05918642	1773	1773	Mycobacterium tuberculosis	Mycobacterium tuberculosis (high G+C Gram-positive bacteria)	PRJNA343736	Contig	GCA_001846595.1	GCF_001846595.1	identical	422701	422701
SAMN05918641	1773	1773	Mycobacterium tuberculosis	Mycobacterium tuberculosis (high G+C Gram-positive bacteria)	PRJNA343736	Scaffold	GCA_001846575.1	GCF_001846575.1	identical	340175	340175
SAMN05918639	1773	1773	Mycobacterium tuberculosis	Mycobacterium tuberculosis (high G+C Gram-positive bacteria)	PRJNA343736	Contig	GCA_001846555.1	GCF_001846555.1	identical	457173	457173
SAMN05918640	1773	1773	Mycobacterium tuberculosis	Mycobacterium tuberculosis (high G+C Gram-positive bacteria)	PRJNA343736	Contig	GCA_001846545.1	GCF_001846545.1	identical	595553	595553
SAMN05918637	1773	1773	Mycobacterium tuberculosis	Mycobacterium tuberculosis (high G+C Gram-positive bacteria)	PRJNA343736	Contig	GCA_001846495.1	GCF_001846495.1	identical	434958	434958
SAMN05918638	1773	1773	Mycobacterium tuberculosis	Mycobacterium tuberculosis (high G+C Gram-positive bacteria)	PRJNA343736	Scaffold	GCA_001846505.1	GCF_001846505.1	identical	1036669	1036669
SAMN05918636	1773	1773	Mycobacterium tuberculosis	Mycobacterium tuberculosis (high G+C Gram-positive bacteria)	PRJNA343736	Contig	GCA_001846485.1	GCF_001846485.1	identical	408944	408944
SAMN05918733	1773	1773	Mycobacterium tuberculosis	Mycobacterium tuberculosis (high G+C Gram-positive bacteria)	PRJNA343736	Contig	GCA_001846465.1	GCF_001846465.1	identical	766904	766904
SAMN05918635	1773	1773	Mycobacterium tuberculosis	Mycobacterium tuberculosis (high G+C Gram-positive bacteria)	PRJNA343736	Scaffold	GCA_001846435.1	GCF_001846435.1	identical	364774	364774
SAMN05918634	1773	1773	Mycobacterium tuberculosis	Mycobacterium tuberculosis (high G+C Gram-positive bacteria)	PRJNA343736	Scaffold	GCA_001846425.1	GCF_001846425.1	identical	462986	462986
SAMN05918633	1773	1773	Mycobacterium tuberculosis	Mycobacterium tuberculosis (high G+C Gram-positive bacteria)	PRJNA343736	Contig	GCA_001846395.1	GCF_001846395.1	identical	414106	414106
SAMN05918632	1773	1773	Mycobacterium tuberculosis	Mycobacterium tuberculosis (high G+C Gram-positive bacteria)	PRJNA343736	Scaffold	GCA_001846385.1	GCF_001846385.1	identical	609538	609538
SAMN05918631	1773	1773	Mycobacterium tuberculosis	Mycobacterium tuberculosis (high G+C Gram-positive bacteria)	PRJNA343736	Contig	GCA_001846355.1	GCF_001846355.1	identical	3832439	3832439
SAMN05918630	1773	1773	Mycobacterium tuberculosis	Mycobacterium tuberculosis (high G+C Gram-positive bacteria)	PRJNA343736	Scaffold	GCA_001846345.1	GCF_001846345.1	identical	2521179	2521179
SAMN05918729	1773	1773	Mycobacterium tuberculosis	Mycobacterium tuberculosis (high G+C Gram-positive bacteria)	PRJNA343736	Scaffold	GCA_001846315.1	GCF_001846315.1	identical	271233	271233
SAMN05918629	1773	1773	Mycobacterium tuberculosis	Mycobacterium tuberculosis (high G+C Gram-positive bacteria)	PRJNA343736	Scaffold	GCA_001846305.1	GCF_001846305.1	identical	335881	335881
SAMN05918628	1773	1773	Mycobacterium tuberculosis	Mycobacterium tuberculosis (high G+C Gram-positive bacteria)	PRJNA343736	Contig	GCA_001846275.1	GCF_001846275.1	identical	502029	502029
SAMN05918627	1773	1773	Mycobacterium tuberculosis	Mycobacterium tuberculosis (high G+C Gram-positive bacteria)	PRJNA343736	Scaffold	GCA_001846265.1	GCF_001846265.1	identical	462873	462873
SAMN05918626	1773	1773	Mycobacterium tuberculosis	Mycobacterium tuberculosis (high G+C Gram-positive bacteria)	PRJNA343736	Contig	GCA_001846235.1	GCF_001846235.1	identical	434283	434283
SAMN05918624	1773	1773	Mycobacterium tuberculosis	Mycobacterium tuberculosis (high G+C Gram-positive bacteria)	PRJNA343736	Scaffold	GCA_001846225.1	GCF_001846225.1	identical	588049	588049
SAMN05918625	1773	1773	Mycobacterium tuberculosis	Mycobacterium tuberculosis (high G+C Gram-positive bacteria)	PRJNA343736	Contig	GCA_001846195.1	GCF_001846195.1	identical	465127	465127
SAMN05918623	1773	1773	Mycobacterium tuberculosis	Mycobacterium tuberculosis (high G+C Gram-positive bacteria)	PRJNA343736	Contig	GCA_001846185.1	GCF_001846185.1	identical	461718	461718
SAMN05918622	1773	1773	Mycobacterium tuberculosis	Mycobacterium tuberculosis (high G+C Gram-positive bacteria)	PRJNA343736	Contig	GCA_001846155.1	GCF_001846155.1	identical	463060	463060
SAMN05918722	1773	1773	Mycobacterium tuberculosis	Mycobacterium tuberculosis (high G+C Gram-positive bacteria)	PRJNA343736	Scaffold	GCA_001846145.1	GCF_001846145.1	identical	284159	284159
SAMN05918721	1773	1773	Mycobacterium tuberculosis	Mycobacterium tuberculosis (high G+C Gram-positive bacteria)	PRJNA343736	Scaffold	GCA_001846115.1	GCF_001846115.1	identical	303970	303970
SAMN05918714	1773	1773	Mycobacterium tuberculosis	Mycobacterium tuberculosis (high G+C Gram-positive bacteria)	PRJNA343736	Contig	GCA_001846095.1	GCF_001846095.1	identical	464549	464549
SAMN05918621	1773	1773	Mycobacterium tuberculosis	Mycobacterium tuberculosis (high G+C Gram-positive bacteria)	PRJNA343736	Scaffold	GCA_001846065.1	GCF_001846065.1	identical	855118	855118
SAMN05918726	1773	1773	Mycobacterium tuberculosis	Mycobacterium tuberculosis (high G+C Gram-positive bacteria)	PRJNA343736	Scaffold	GCA_001846075.1	GCF_001846075.1	identical	366589	366589
SAMN05918713	1773	1773	Mycobacterium tuberculosis	Mycobacterium tuberculosis (high G+C Gram-positive bacteria)	PRJNA343736	Scaffold	GCA_001846035.1	GCF_001846035.1	identical	465254	465254
SAMN05918715	1773	1773	Mycobacterium tuberculosis	Mycobacterium tuberculosis (high G+C Gram-positive bacteria)	PRJNA343736	Scaffold	GCA_001846015.1	GCF_001846015.1	identical	404558	404558
SAMN05918716	1773	1773	Mycobacterium tuberculosis	Mycobacterium tuberculosis (high G+C Gram-positive bacteria)	PRJNA343736	Scaffold	GCA_001846005.1	GCF_001846005.1	identical	498579	498579
SAMN05918723	1773	1773	Mycobacterium tuberculosis	Mycobacterium tuberculosis (high G+C Gram-positive bacteria)	PRJNA343736	Contig	GCA_001845975.1	GCF_001845975.1	identical	260759	260759
SAMN05918717	1773	1773	Mycobacterium tuberculosis	Mycobacterium tuberculosis (high G+C Gram-positive bacteria)	PRJNA343736	Scaffold	GCA_001845965.1	GCF_001845965.1	identical	690380	690852
SAMN05918734	1773	1773	Mycobacterium tuberculosis	Mycobacterium tuberculosis (high G+C Gram-positive bacteria)	PRJNA343736	Contig	GCA_001845945.1	GCF_001845945.1	identical	501846	501846
SAMN05918732	1773	1773	Mycobacterium tuberculosis	Mycobacterium tuberculosis (high G+C Gram-positive bacteria)	PRJNA343736	Scaffold	GCA_001845925.1	GCF_001845925.1	identical	267115	267115
SAMN05918731	1773	1773	Mycobacterium tuberculosis	Mycobacterium tuberculosis (high G+C Gram-positive bacteria)	PRJNA343736	Scaffold	GCA_001845895.1	GCF_001845895.1	identical	317367	400611
SAMN05918730	1773	1773	Mycobacterium tuberculosis	Mycobacterium tuberculosis (high G+C Gram-positive bacteria)	PRJNA343736	Contig	GCA_001845865.1	GCF_001845865.1	identical	854006	854006
SAMN05918735	1773	1773	Mycobacterium tuberculosis	Mycobacterium tuberculosis (high G+C Gram-positive bacteria)	PRJNA343736	Contig	GCA_001845875.1	GCF_001845875.1	identical	590137	590137
SAMN05918620	1773	1773	Mycobacterium tuberculosis	Mycobacterium tuberculosis (high G+C Gram-positive bacteria)	PRJNA343736	Scaffold	GCA_001845825.1	GCF_001845825.1	identical	245275	245275
SAMN05918615	1773	1773	Mycobacterium tuberculosis	Mycobacterium tuberculosis (high G+C Gram-positive bacteria)	PRJNA343736	Contig	GCA_001845835.1	GCF_001845835.1	identical	501977	501977
SAMN05918725	1773	1773	Mycobacterium tuberculosis	Mycobacterium tuberculosis (high G+C Gram-positive bacteria)	PRJNA343736	Contig	GCA_001845795.1	GCF_001845795.1	identical	773754	773754
SAMN05918618	1773	1773	Mycobacterium tuberculosis	Mycobacterium tuberculosis (high G+C Gram-positive bacteria)	PRJNA343736	Scaffold	GCA_001845785.1	GCF_001845785.1	identical	314891	314891
SAMN05918720	1773	1773	Mycobacterium tuberculosis	Mycobacterium tuberculosis (high G+C Gram-positive bacteria)	PRJNA343736	Scaffold	GCA_001845755.1	GCF_001845755.1	identical	436028	436028
SAMN05918718	1773	1773	Mycobacterium tuberculosis	Mycobacterium tuberculosis (high G+C Gram-positive bacteria)	PRJNA343736	Contig	GCA_001845745.1	GCF_001845745.1	identical	465890	465890
SAMN05918724	1773	1773	Mycobacterium tuberculosis	Mycobacterium tuberculosis (high G+C Gram-positive bacteria)	PRJNA343736	Scaffold	GCA_001845705.1	GCF_001845705.1	identical	300654	300654
SAMN05918619	1773	1773	Mycobacterium tuberculosis	Mycobacterium tuberculosis (high G+C Gram-positive bacteria)	PRJNA343736	Scaffold	GCA_001845715.1	GCF_001845715.1	identical	336713	336713
SAMN05918616	1773	1773	Mycobacterium tuberculosis	Mycobacterium tuberculosis (high G+C Gram-positive bacteria)	PRJNA343736	Contig	GCA_001845675.1	GCF_001845675.1	identical	430647	430647
SAMN05918728	1773	1773	Mycobacterium tuberculosis	Mycobacterium tuberculosis (high G+C Gram-positive bacteria)	PRJNA343736	Contig	GCA_001845665.1	GCF_001845665.1	identical	248687	248687
SAMN05918719	1773	1773	Mycobacterium tuberculosis	Mycobacterium tuberculosis (high G+C Gram-positive bacteria)	PRJNA343736	Scaffold	GCA_001845635.1	GCF_001845635.1	identical	2521472	2521472
SAMN05918617	1773	1773	Mycobacterium tuberculosis	Mycobacterium tuberculosis (high G+C Gram-positive bacteria)	PRJNA343736	Contig	GCA_001845625.1	GCF_001845625.1	identical	413956	413956
SAMN05919670	1773	1773	Mycobacterium tuberculosis	Mycobacterium tuberculosis (high G+C Gram-positive bacteria)	PRJNA343736	Scaffold	GCA_001845595.1	GCF_001845595.1	identical	500223	1189321
SAMN05919665	1773	1773	Mycobacterium tuberculosis	Mycobacterium tuberculosis (high G+C Gram-positive bacteria)	PRJNA343736	Scaffold	GCA_001845585.1	GCF_001845585.1	identical	595413	881687
SAMN05919654	1773	1773	Mycobacterium tuberculosis	Mycobacterium tuberculosis (high G+C Gram-positive bacteria)	PRJNA343736	Contig	GCA_001845565.1	GCF_001845565.1	identical	502208	502208
SAMN05919653	1773	1773	Mycobacterium tuberculosis	Mycobacterium tuberculosis (high G+C Gram-positive bacteria)	PRJNA343736	Contig	GCA_001845545.1	GCF_001845545.1	identical	1096934	1096934
SAMN05919651	1773	1773	Mycobacterium tuberculosis	Mycobacterium tuberculosis (high G+C Gram-positive bacteria)	PRJNA343736	Contig	GCA_001845495.1	GCF_001845495.1	identical	1191888	1191888
SAMN05919652	1773	1773	Mycobacterium tuberculosis	Mycobacterium tuberculosis (high G+C Gram-positive bacteria)	PRJNA343736	Contig	GCA_001845515.1	GCF_001845515.1	identical	4392363	4392363
SAMN05919650	1773	1773	Mycobacterium tuberculosis	Mycobacterium tuberculosis (high G+C Gram-positive bacteria)	PRJNA343736	Contig	GCA_001845485.1	GCF_001845485.1	identical	774353	774353
SAMN05919648	1773	1773	Mycobacterium tuberculosis	Mycobacterium tuberculosis (high G+C Gram-positive bacteria)	PRJNA343736	Scaffold	GCA_001845455.1	GCF_001845455.1	identical	589479	589479
SAMN05919649	1773	1773	Mycobacterium tuberculosis	Mycobacterium tuberculosis (high G+C Gram-positive bacteria)	PRJNA343736	Scaffold	GCA_001845435.1	GCF_001845435.1	identical	461696	461696
SAMN05919647	1773	1773	Mycobacterium tuberculosis	Mycobacterium tuberculosis (high G+C Gram-positive bacteria)	PRJNA343736	Contig	GCA_001845415.1	GCF_001845415.1	identical	2304145	2304145
SAMN05919646	1773	1773	Mycobacterium tuberculosis	Mycobacterium tuberculosis (high G+C Gram-positive bacteria)	PRJNA343736	Contig	GCA_001845405.1	GCF_001845405.1	identical	3917006	3917006
SAMN05919645	1773	1773	Mycobacterium tuberculosis	Mycobacterium tuberculosis (high G+C Gram-positive bacteria)	PRJNA343736	Contig	GCA_001845375.1	GCF_001845375.1	identical	862509	862509
SAMN05919642	1773	1773	Mycobacterium tuberculosis	Mycobacterium tuberculosis (high G+C Gram-positive bacteria)	PRJNA343736	Scaffold	GCA_001845345.1	GCF_001845345.1	identical	758673	758673
SAMN05919644	1773	1773	Mycobacterium tuberculosis	Mycobacterium tuberculosis (high G+C Gram-positive bacteria)	PRJNA343736	Scaffold	GCA_001845325.1	GCF_001845325.1	identical	1288070	1288070
SAMN05919643	1773	1773	Mycobacterium tuberculosis	Mycobacterium tuberculosis (high G+C Gram-positive bacteria)	PRJNA343736	Scaffold	GCA_001845335.1	GCF_001845335.1	identical	405455	405455
SAMN05919641	1773	1773	Mycobacterium tuberculosis	Mycobacterium tuberculosis (high G+C Gram-positive bacteria)	PRJNA343736	Contig	GCA_001845305.1	GCF_001845305.1	identical	502270	502270
SAMN05919640	1773	1773	Mycobacterium tuberculosis	Mycobacterium tuberculosis (high G+C Gram-positive bacteria)	PRJNA343736	Contig	GCA_001845275.1	GCF_001845275.1	identical	837709	837709
SAMN05919639	1773	1773	Mycobacterium tuberculosis	Mycobacterium tuberculosis (high G+C Gram-positive bacteria)	PRJNA343736	Contig	GCA_001845265.1	GCF_001845265.1	identical	2552460	2552460
SAMN05919638	1773	1773	Mycobacterium tuberculosis	Mycobacterium tuberculosis (high G+C Gram-positive bacteria)	PRJNA343736	Contig	GCA_001845245.1	GCF_001845245.1	identical	880172	880172
SAMN05919637	1773	1773	Mycobacterium tuberculosis	Mycobacterium tuberculosis (high G+C Gram-positive bacteria)	PRJNA343736	Contig	GCA_001845225.1	GCF_001845225.1	identical	3102352	3102352
SAMN05919636	1773	1773	Mycobacterium tuberculosis	Mycobacterium tuberculosis (high G+C Gram-positive bacteria)	PRJNA343736	Contig	GCA_001845185.1	GCF_001845185.1	identical	1303223	1303223
SAMN05919635	1773	1773	Mycobacterium tuberculosis	Mycobacterium tuberculosis (high G+C Gram-positive bacteria)	PRJNA343736	Contig	GCA_001845175.1	GCF_001845175.1	identical	2539062	2539062
SAMN05919633	1773	1773	Mycobacterium tuberculosis	Mycobacterium tuberculosis (high G+C Gram-positive bacteria)	PRJNA343736	Contig	GCA_001845165.1	GCF_001845165.1	identical	502126	502126
SAMN05919632	1773	1773	Mycobacterium tuberculosis	Mycobacterium tuberculosis (high G+C Gram-positive bacteria)	PRJNA343736	Scaffold	GCA_001845145.1	GCF_001845145.1	identical	2734579	2734579
SAMN05919634	1773	1773	Mycobacterium tuberculosis	Mycobacterium tuberculosis (high G+C Gram-positive bacteria)	PRJNA343736	Scaffold	GCA_001845105.1	GCF_001845105.1	identical	756600	756600
SAMN05919629	1773	1773	Mycobacterium tuberculosis	Mycobacterium tuberculosis (high G+C Gram-positive bacteria)	PRJNA343736	Scaffold	GCA_001845085.1	GCF_001845085.1	identical	921859	921859
SAMN05919631	1773	1773	Mycobacterium tuberculosis	Mycobacterium tuberculosis (high G+C Gram-positive bacteria)	PRJNA343736	Contig	GCA_001845075.1	GCF_001845075.1	identical	2590527	2590527
SAMN05919630	1773	1773	Mycobacterium tuberculosis	Mycobacterium tuberculosis (high G+C Gram-positive bacteria)	PRJNA343736	Contig	GCA_001845065.1	GCF_001845065.1	identical	3915762	3915762
SAMN05919628	1773	1773	Mycobacterium tuberculosis	Mycobacterium tuberculosis (high G+C Gram-positive bacteria)	PRJNA343736	Contig	GCA_001845045.1	GCF_001845045.1	identical	2613005	2613005
SAMN05919627	1773	1773	Mycobacterium tuberculosis	Mycobacterium tuberculosis (high G+C Gram-positive bacteria)	PRJNA343736	Contig	GCA_001845005.1	GCF_001845005.1	identical	2638728	2638728
SAMN05919625	1773	1773	Mycobacterium tuberculosis	Mycobacterium tuberculosis (high G+C Gram-positive bacteria)	PRJNA343736	Scaffold	GCA_001844995.1	GCF_001844995.1	identical	874455	882324
SAMN05919624	1773	1773	Mycobacterium tuberculosis	Mycobacterium tuberculosis (high G+C Gram-positive bacteria)	PRJNA343736	Contig	GCA_001844985.1	GCF_001844985.1	identical	2587442	2587442
SAMN05919626	1773	1773	Mycobacterium tuberculosis	Mycobacterium tuberculosis (high G+C Gram-positive bacteria)	PRJNA343736	Scaffold	GCA_001844955.1	GCF_001844955.1	identical	992732	992732
SAMN05919622	1773	1773	Mycobacterium tuberculosis	Mycobacterium tuberculosis (high G+C Gram-positive bacteria)	PRJNA343736	Contig	GCA_001844945.1	GCF_001844945.1	identical	2538010	2538010
SAMN05919623	1773	1773	Mycobacterium tuberculosis	Mycobacterium tuberculosis (high G+C Gram-positive bacteria)	PRJNA343736	Scaffold	GCA_001844925.1	GCF_001844925.1	identical	1028508	1028508
SAMN05919621	1773	1773	Mycobacterium tuberculosis	Mycobacterium tuberculosis (high G+C Gram-positive bacteria)	PRJNA343736	Contig	GCA_001844905.1	GCF_001844905.1	identical	2539850	2539850
SAMN05919619	1773	1773	Mycobacterium tuberculosis	Mycobacterium tuberculosis (high G+C Gram-positive bacteria)	PRJNA343736	Contig	GCA_001844875.1	GCF_001844875.1	identical	4066011	4066011
SAMN05919620	1773	1773	Mycobacterium tuberculosis	Mycobacterium tuberculosis (high G+C Gram-positive bacteria)	PRJNA343736	Contig	GCA_001844855.1	GCF_001844855.1	identical	1195796	1195796
SAMN05919617	1773	1773	Mycobacterium tuberculosis	Mycobacterium tuberculosis (high G+C Gram-positive bacteria)	PRJNA343736	Contig	GCA_001844845.1	GCF_001844845.1	identical	3460852	3460852
SAMN05919615	1773	1773	Mycobacterium tuberculosis	Mycobacterium tuberculosis (high G+C Gram-positive bacteria)	PRJNA343736	Contig	GCA_001844825.1	GCF_001844825.1	identical	3117930	3117930
SAMN05919616	1773	1773	Mycobacterium tuberculosis	Mycobacterium tuberculosis (high G+C Gram-positive bacteria)	PRJNA343736	Contig	GCA_001844805.1	GCF_001844805.1	identical	1835396	1835396
SAMN05919618	1773	1773	Mycobacterium tuberculosis	Mycobacterium tuberculosis (high G+C Gram-positive bacteria)	PRJNA343736	Contig	GCA_001844775.1	GCF_001844775.1	identical	2748499	2748499
SAMN05919614	1773	1773	Mycobacterium tuberculosis	Mycobacterium tuberculosis (high G+C Gram-positive bacteria)	PRJNA343736	Contig	GCA_001844765.1	GCF_001844765.1	identical	3889211	3889211
SAMN05919613	1773	1773	Mycobacterium tuberculosis	Mycobacterium tuberculosis (high G+C Gram-positive bacteria)	PRJNA343736	Contig	GCA_001844735.1	GCF_001844735.1	identical	3832653	3832653
SAMN05919661	1773	1773	Mycobacterium tuberculosis	Mycobacterium tuberculosis (high G+C Gram-positive bacteria)	PRJNA343736	Contig	GCA_001844725.1	GCF_001844725.1	identical	2496549	2496549
SAMN05919611	1773	1773	Mycobacterium tuberculosis	Mycobacterium tuberculosis (high G+C Gram-positive bacteria)	PRJNA343736	Contig	GCA_001844695.1	GCF_001844695.1	identical	1209785	1209785
SAMN05919658	1773	1773	Mycobacterium tuberculosis	Mycobacterium tuberculosis (high G+C Gram-positive bacteria)	PRJNA343736	Contig	GCA_001844685.1	GCF_001844685.1	identical	502222	502222
SAMN05919663	1773	1773	Mycobacterium tuberculosis	Mycobacterium tuberculosis (high G+C Gram-positive bacteria)	PRJNA343736	Contig	GCA_001844655.1	GCF_001844655.1	identical	1289914	1289914
SAMN05919610	1773	1773	Mycobacterium tuberculosis	Mycobacterium tuberculosis (high G+C Gram-positive bacteria)	PRJNA343736	Contig	GCA_001844625.1	GCF_001844625.1	identical	1296025	1296025
SAMN05919608	1773	1773	Mycobacterium tuberculosis	Mycobacterium tuberculosis (high G+C Gram-positive bacteria)	PRJNA343736	Contig	GCA_001844615.1	GCF_001844615.1	identical	500238	500238
SAMN05919609	1773	1773	Mycobacterium tuberculosis	Mycobacterium tuberculosis (high G+C Gram-positive bacteria)	PRJNA343736	Contig	GCA_001844605.1	GCF_001844605.1	identical	2707110	2707110
SAMN05919607	1773	1773	Mycobacterium tuberculosis	Mycobacterium tuberculosis (high G+C Gram-positive bacteria)	PRJNA343736	Contig	GCA_001844585.1	GCF_001844585.1	identical	876145	876145
SAMN05919605	1773	1773	Mycobacterium tuberculosis	Mycobacterium tuberculosis (high G+C Gram-positive bacteria)	PRJNA343736	Contig	GCA_001844535.1	GCF_001844535.1	identical	4381525	4381525
SAMN05919606	1773	1773	Mycobacterium tuberculosis	Mycobacterium tuberculosis (high G+C Gram-positive bacteria)	PRJNA343736	Contig	GCA_001844545.1	GCF_001844545.1	identical	2700488	2700488
SAMN05919604	1773	1773	Mycobacterium tuberculosis	Mycobacterium tuberculosis (high G+C Gram-positive bacteria)	PRJNA343736	Contig	GCA_001844525.1	GCF_001844525.1	identical	499829	499829
SAMN05919603	1773	1773	Mycobacterium tuberculosis	Mycobacterium tuberculosis (high G+C Gram-positive bacteria)	PRJNA343736	Scaffold	GCA_001844505.1	GCF_001844505.1	identical	495695	495695
SAMN05919601	1773	1773	Mycobacterium tuberculosis	Mycobacterium tuberculosis (high G+C Gram-positive bacteria)	PRJNA343736	Scaffold	GCA_001844465.1	GCF_001844465.1	identical	1107063	1107063
SAMN05919602	1773	1773	Mycobacterium tuberculosis	Mycobacterium tuberculosis (high G+C Gram-positive bacteria)	PRJNA343736	Contig	GCA_001844475.1	GCF_001844475.1	identical	590933	590933
SAMN05919599	1773	1773	Mycobacterium tuberculosis	Mycobacterium tuberculosis (high G+C Gram-positive bacteria)	PRJNA343736	Contig	GCA_001844435.1	GCF_001844435.1	identical	2730751	2730751
SAMN05919600	1773	1773	Mycobacterium tuberculosis	Mycobacterium tuberculosis (high G+C Gram-positive bacteria)	PRJNA343736	Contig	GCA_001844425.1	GCF_001844425.1	identical	500492	500492
SAMN05919598	1773	1773	Mycobacterium tuberculosis	Mycobacterium tuberculosis (high G+C Gram-positive bacteria)	PRJNA343736	Contig	GCA_001844395.1	GCF_001844395.1	identical	2638861	2638861
SAMN05919596	1773	1773	Mycobacterium tuberculosis	Mycobacterium tuberculosis (high G+C Gram-positive bacteria)	PRJNA343736	Contig	GCA_001844385.1	GCF_001844385.1	identical	2739490	2739490
SAMN05919597	1773	1773	Mycobacterium tuberculosis	Mycobacterium tuberculosis (high G+C Gram-positive bacteria)	PRJNA343736	Contig	GCA_001844355.1	GCF_001844355.1	identical	2634486	2634486
SAMN05919595	1773	1773	Mycobacterium tuberculosis	Mycobacterium tuberculosis (high G+C Gram-positive bacteria)	PRJNA343736	Contig	GCA_001844345.1	GCF_001844345.1	identical	2704791	2704791
SAMN05919594	1773	1773	Mycobacterium tuberculosis	Mycobacterium tuberculosis (high G+C Gram-positive bacteria)	PRJNA343736	Contig	GCA_001844325.1	GCF_001844325.1	identical	1102121	1102121
SAMN05919593	1773	1773	Mycobacterium tuberculosis	Mycobacterium tuberculosis (high G+C Gram-positive bacteria)	PRJNA343736	Contig	GCA_001844295.1	GCF_001844295.1	identical	502226	502226
SAMN05919592	1773	1773	Mycobacterium tuberculosis	Mycobacterium tuberculosis (high G+C Gram-positive bacteria)	PRJNA343736	Contig	GCA_001844275.1	GCF_001844275.1	identical	2515281	2515281
SAMN05919591	1773	1773	Mycobacterium tuberculosis	Mycobacterium tuberculosis (high G+C Gram-positive bacteria)	PRJNA343736	Contig	GCA_001844265.1	GCF_001844265.1	identical	2700697	2700697
SAMN05919590	1773	1773	Mycobacterium tuberculosis	Mycobacterium tuberculosis (high G+C Gram-positive bacteria)	PRJNA343736	Contig	GCA_001844245.1	GCF_001844245.1	identical	3603772	3603772
SAMN05919589	1773	1773	Mycobacterium tuberculosis	Mycobacterium tuberculosis (high G+C Gram-positive bacteria)	PRJNA343736	Contig	GCA_001844215.1	GCF_001844215.1	identical	2291718	2291718
SAMN05919588	1773	1773	Mycobacterium tuberculosis	Mycobacterium tuberculosis (high G+C Gram-positive bacteria)	PRJNA343736	Scaffold	GCA_001844195.1	GCF_001844195.1	identical	2731224	2731224
SAMN05919587	1773	1773	Mycobacterium tuberculosis	Mycobacterium tuberculosis (high G+C Gram-positive bacteria)	PRJNA343736	Contig	GCA_001844175.1	GCF_001844175.1	identical	502205	502205
SAMN05919586	1773	1773	Mycobacterium tuberculosis	Mycobacterium tuberculosis (high G+C Gram-positive bacteria)	PRJNA343736	Contig	GCA_001844165.1	GCF_001844165.1	identical	797781	797781
SAMN05919585	1773	1773	Mycobacterium tuberculosis	Mycobacterium tuberculosis (high G+C Gram-positive bacteria)	PRJNA343736	Contig	GCA_001844145.1	GCF_001844145.1	identical	3451179	3451179
SAMN05919664	1773	1773	Mycobacterium tuberculosis	Mycobacterium tuberculosis (high G+C Gram-positive bacteria)	PRJNA343736	Contig	GCA_001844095.1	GCF_001844095.1	identical	395898	395898
SAMN05919584	1773	1773	Mycobacterium tuberculosis	Mycobacterium tuberculosis (high G+C Gram-positive bacteria)	PRJNA343736	Contig	GCA_001844105.1	GCF_001844105.1	identical	800626	800626
SAMN05919583	1773	1773	Mycobacterium tuberculosis	Mycobacterium tuberculosis (high G+C Gram-positive bacteria)	PRJNA343736	Contig	GCA_001844085.1	GCF_001844085.1	identical	3913615	3913615
SAMN05919582	1773	1773	Mycobacterium tuberculosis	Mycobacterium tuberculosis (high G+C Gram-positive bacteria)	PRJNA343736	Contig	GCA_001844065.1	GCF_001844065.1	identical	4378050	4378050
SAMN05919581	1773	1773	Mycobacterium tuberculosis	Mycobacterium tuberculosis (high G+C Gram-positive bacteria)	PRJNA343736	Contig	GCA_001844045.1	GCF_001844045.1	identical	2627184	2627184
SAMN05919580	1773	1773	Mycobacterium tuberculosis	Mycobacterium tuberculosis (high G+C Gram-positive bacteria)	PRJNA343736	Contig	GCA_001844015.1	GCF_001844015.1	identical	3586447	3586447
SAMN05919659	1773	1773	Mycobacterium tuberculosis	Mycobacterium tuberculosis (high G+C Gram-positive bacteria)	PRJNA343736	Scaffold	GCA_001844005.1	GCF_001844005.1	identical	502612	505518
SAMN05919657	1773	1773	Mycobacterium tuberculosis	Mycobacterium tuberculosis (high G+C Gram-positive bacteria)	PRJNA343736	Contig	GCA_001843985.1	GCF_001843985.1	identical	990898	990898
SAMN05919579	1773	1773	Mycobacterium tuberculosis	Mycobacterium tuberculosis (high G+C Gram-positive bacteria)	PRJNA343736	Contig	GCA_001843965.1	GCF_001843965.1	identical	2540128	2540128
SAMN05919577	1773	1773	Mycobacterium tuberculosis	Mycobacterium tuberculosis (high G+C Gram-positive bacteria)	PRJNA343736	Contig	GCA_001843935.1	GCF_001843935.1	identical	1235386	1235386
SAMN05919578	1773	1773	Mycobacterium tuberculosis	Mycobacterium tuberculosis (high G+C Gram-positive bacteria)	PRJNA343736	Contig	GCA_001843925.1	GCF_001843925.1	identical	2577397	2577397
SAMN05919576	1773	1773	Mycobacterium tuberculosis	Mycobacterium tuberculosis (high G+C Gram-positive bacteria)	PRJNA343736	Contig	GCA_001843895.1	GCF_001843895.1	identical	1218405	1218405
SAMN05919666	1773	1773	Mycobacterium tuberculosis	Mycobacterium tuberculosis (high G+C Gram-positive bacteria)	PRJNA343736	Contig	GCA_001843885.1	GCF_001843885.1	identical	632192	632192
SAMN05919574	1773	1773	Mycobacterium tuberculosis	Mycobacterium tuberculosis (high G+C Gram-positive bacteria)	PRJNA343736	Contig	GCA_001843855.1	GCF_001843855.1	identical	502423	502423
SAMN05919575	1773	1773	Mycobacterium tuberculosis	Mycobacterium tuberculosis (high G+C Gram-positive bacteria)	PRJNA343736	Contig	GCA_001843845.1	GCF_001843845.1	identical	800169	800169
SAMN05919573	1773	1773	Mycobacterium tuberculosis	Mycobacterium tuberculosis (high G+C Gram-positive bacteria)	PRJNA343736	Contig	GCA_001843815.1	GCF_001843815.1	identical	442585	442585
SAMN05919572	1773	1773	Mycobacterium tuberculosis	Mycobacterium tuberculosis (high G+C Gram-positive bacteria)	PRJNA343736	Contig	GCA_001843805.1	GCF_001843805.1	identical	1192484	1192484
SAMN05919571	1773	1773	Mycobacterium tuberculosis	Mycobacterium tuberculosis (high G+C Gram-positive bacteria)	PRJNA343736	Contig	GCA_001843785.1	GCF_001843785.1	identical	270487	270487
SAMN05919667	1773	1773	Mycobacterium tuberculosis	Mycobacterium tuberculosis (high G+C Gram-positive bacteria)	PRJNA343736	Contig	GCA_001843765.1	GCF_001843765.1	identical	1217215	1217215
SAMN05919570	1773	1773	Mycobacterium tuberculosis	Mycobacterium tuberculosis (high G+C Gram-positive bacteria)	PRJNA343736	Contig	GCA_001843745.1	GCF_001843745.1	identical	462964	462964
SAMN05919568	1773	1773	Mycobacterium tuberculosis	Mycobacterium tuberculosis (high G+C Gram-positive bacteria)	PRJNA343736	Contig	GCA_001843725.1	GCF_001843725.1	identical	3116089	3116089
SAMN05919567	1773	1773	Mycobacterium tuberculosis	Mycobacterium tuberculosis (high G+C Gram-positive bacteria)	PRJNA343736	Contig	GCA_001843705.1	GCF_001843705.1	identical	1258924	1258924
SAMN05919569	1773	1773	Mycobacterium tuberculosis	Mycobacterium tuberculosis (high G+C Gram-positive bacteria)	PRJNA343736	Contig	GCA_001843685.1	GCF_001843685.1	identical	1217264	1217264
SAMN05919566	1773	1773	Mycobacterium tuberculosis	Mycobacterium tuberculosis (high G+C Gram-positive bacteria)	PRJNA343736	Contig	GCA_001843655.1	GCF_001843655.1	identical	782072	782072
SAMN05919565	1773	1773	Mycobacterium tuberculosis	Mycobacterium tuberculosis (high G+C Gram-positive bacteria)	PRJNA343736	Contig	GCA_001843645.1	GCF_001843645.1	identical	1186922	1186922
SAMN05919564	1773	1773	Mycobacterium tuberculosis	Mycobacterium tuberculosis (high G+C Gram-positive bacteria)	PRJNA343736	Contig	GCA_001843615.1	GCF_001843615.1	identical	840869	840869
SAMN05919563	1773	1773	Mycobacterium tuberculosis	Mycobacterium tuberculosis (high G+C Gram-positive bacteria)	PRJNA343736	Contig	GCA_001843605.1	GCF_001843605.1	identical	2694082	2694082
SAMN05919562	1773	1773	Mycobacterium tuberculosis	Mycobacterium tuberculosis (high G+C Gram-positive bacteria)	PRJNA343736	Contig	GCA_001843585.1	GCF_001843585.1	identical	873118	873118
SAMN05919561	1773	1773	Mycobacterium tuberculosis	Mycobacterium tuberculosis (high G+C Gram-positive bacteria)	PRJNA343736	Scaffold	GCA_001843565.1	GCF_001843565.1	identical	364619	364619
SAMN05919560	1773	1773	Mycobacterium tuberculosis	Mycobacterium tuberculosis (high G+C Gram-positive bacteria)	PRJNA343736	Contig	GCA_001843535.1	GCF_001843535.1	identical	3809119	3809119
SAMN05919559	1773	1773	Mycobacterium tuberculosis	Mycobacterium tuberculosis (high G+C Gram-positive bacteria)	PRJNA343736	Contig	GCA_001843515.1	GCF_001843515.1	identical	774317	774317
SAMN05919558	1773	1773	Mycobacterium tuberculosis	Mycobacterium tuberculosis (high G+C Gram-positive bacteria)	PRJNA343736	Contig	GCA_001843505.1	GCF_001843505.1	identical	852559	852559
SAMN05919557	1773	1773	Mycobacterium tuberculosis	Mycobacterium tuberculosis (high G+C Gram-positive bacteria)	PRJNA343736	Scaffold	GCA_001843475.1	GCF_001843475.1	identical	774023	774023
SAMN05919662	1773	1773	Mycobacterium tuberculosis	Mycobacterium tuberculosis (high G+C Gram-positive bacteria)	PRJNA343736	Contig	GCA_001843465.1	GCF_001843465.1	identical	767195	767195
SAMN05919556	1773	1773	Mycobacterium tuberculosis	Mycobacterium tuberculosis (high G+C Gram-positive bacteria)	PRJNA343736	Contig	GCA_001843435.1	GCF_001843435.1	identical	2513754	2513754
SAMN05919555	1773	1773	Mycobacterium tuberculosis	Mycobacterium tuberculosis (high G+C Gram-positive bacteria)	PRJNA343736	Contig	GCA_001843425.1	GCF_001843425.1	identical	757695	757695
SAMN05919668	1773	1773	Mycobacterium tuberculosis	Mycobacterium tuberculosis (high G+C Gram-positive bacteria)	PRJNA343736	Contig	GCA_001843405.1	GCF_001843405.1	identical	791297	791297
SAMN05919554	1773	1773	Mycobacterium tuberculosis	Mycobacterium tuberculosis (high G+C Gram-positive bacteria)	PRJNA343736	Contig	GCA_001843375.1	GCF_001843375.1	identical	500525	500525
SAMN05919669	1773	1773	Mycobacterium tuberculosis	Mycobacterium tuberculosis (high G+C Gram-positive bacteria)	PRJNA343736	Contig	GCA_001843355.1	GCF_001843355.1	identical	2323125	2323125
SAMN05919553	1773	1773	Mycobacterium tuberculosis	Mycobacterium tuberculosis (high G+C Gram-positive bacteria)	PRJNA343736	Contig	GCA_001843335.1	GCF_001843335.1	identical	837874	837874
SAMN05919552	1773	1773	Mycobacterium tuberculosis	Mycobacterium tuberculosis (high G+C Gram-positive bacteria)	PRJNA343736	Contig	GCA_001843325.1	GCF_001843325.1	identical	506577	506577
SAMN05919549	1773	1773	Mycobacterium tuberculosis	Mycobacterium tuberculosis (high G+C Gram-positive bacteria)	PRJNA343736	Contig	GCA_001843295.1	GCF_001843295.1	identical	463164	463164
SAMN05919655	1773	1773	Mycobacterium tuberculosis	Mycobacterium tuberculosis (high G+C Gram-positive bacteria)	PRJNA343736	Contig	GCA_001843275.1	GCF_001843275.1	identical	505242	505242
SAMN05919660	1773	1773	Mycobacterium tuberculosis	Mycobacterium tuberculosis (high G+C Gram-positive bacteria)	PRJNA343736	Contig	GCA_001843255.1	GCF_001843255.1	identical	887243	887243
SAMN05919548	1773	1773	Mycobacterium tuberculosis	Mycobacterium tuberculosis (high G+C Gram-positive bacteria)	PRJNA343736	Contig	GCA_001843245.1	GCF_001843245.1	identical	587934	587934
SAMN05919656	1773	1773	Mycobacterium tuberculosis	Mycobacterium tuberculosis (high G+C Gram-positive bacteria)	PRJNA343736	Contig	GCA_001843215.1	GCF_001843215.1	identical	500680	500680
SAMN05919551	1773	1773	Mycobacterium tuberculosis	Mycobacterium tuberculosis (high G+C Gram-positive bacteria)	PRJNA343736	Contig	GCA_001843185.1	GCF_001843185.1	identical	463021	463021
SAMN05919546	1773	1773	Mycobacterium tuberculosis	Mycobacterium tuberculosis (high G+C Gram-positive bacteria)	PRJNA343736	Contig	GCA_001843175.1	GCF_001843175.1	identical	462090	462090
SAMN05919550	1773	1773	Mycobacterium tuberculosis	Mycobacterium tuberculosis (high G+C Gram-positive bacteria)	PRJNA343736	Contig	GCA_001843165.1	GCF_001843165.1	identical	683210	683210
SAMN05919545	1773	1773	Mycobacterium tuberculosis	Mycobacterium tuberculosis (high G+C Gram-positive bacteria)	PRJNA343736	Contig	GCA_001843145.1	GCF_001843145.1	identical	505330	505330
SAMN05919547	1773	1773	Mycobacterium tuberculosis	Mycobacterium tuberculosis (high G+C Gram-positive bacteria)	PRJNA343736	Scaffold	GCA_001843085.1	GCF_001843085.1	identical	463435	463435
SAMN05916423	1773	1773	Mycobacterium tuberculosis	Mycobacterium tuberculosis (high G+C Gram-positive bacteria)	PRJNA343736	Contig	GCA_001843105.1	GCF_001843105.1	identical	2257043	2257043
SAMN05919671	1773	1773	Mycobacterium tuberculosis	Mycobacterium tuberculosis (high G+C Gram-positive bacteria)	PRJNA343736	Scaffold	GCA_001843095.1	GCF_001843095.1	identical	837464	837464
SAMN05918563	1773	1773	Mycobacterium tuberculosis	Mycobacterium tuberculosis (high G+C Gram-positive bacteria)	PRJNA343736	Contig	GCA_001843045.1	GCF_001843045.1	identical	2505171	2505171
SAMN05918564	1773	1773	Mycobacterium tuberculosis	Mycobacterium tuberculosis (high G+C Gram-positive bacteria)	PRJNA343736	Scaffold	GCA_001843055.1	GCF_001843055.1	identical	810834	2773246
SAMN05918562	1773	1773	Mycobacterium tuberculosis	Mycobacterium tuberculosis (high G+C Gram-positive bacteria)	PRJNA343736	Scaffold	GCA_001843025.1	GCF_001843025.1	identical	462062	462062
SAMN05918561	1773	1773	Mycobacterium tuberculosis	Mycobacterium tuberculosis (high G+C Gram-positive bacteria)	PRJNA343736	Contig	GCA_001843005.1	GCF_001843005.1	identical	2301930	2301930
SAMN05918560	1773	1773	Mycobacterium tuberculosis	Mycobacterium tuberculosis (high G+C Gram-positive bacteria)	PRJNA343736	Contig	GCA_001842985.1	GCF_001842985.1	identical	506622	506622
SAMN05918558	1773	1773	Mycobacterium tuberculosis	Mycobacterium tuberculosis (high G+C Gram-positive bacteria)	PRJNA343736	Scaffold	GCA_001842945.1	GCF_001842945.1	identical	465154	465154
SAMN05918559	1773	1773	Mycobacterium tuberculosis	Mycobacterium tuberculosis (high G+C Gram-positive bacteria)	PRJNA343736	Contig	GCA_001842955.1	GCF_001842955.1	identical	497947	497947
SAMN05918557	1773	1773	Mycobacterium tuberculosis	Mycobacterium tuberculosis (high G+C Gram-positive bacteria)	PRJNA343736	Scaffold	GCA_001842915.1	GCF_001842915.1	identical	503953	503953
SAMN05918556	1773	1773	Mycobacterium tuberculosis	Mycobacterium tuberculosis (high G+C Gram-positive bacteria)	PRJNA343736	Contig	GCA_001842895.1	GCF_001842895.1	identical	501857	501857
SAMN05918555	1773	1773	Mycobacterium tuberculosis	Mycobacterium tuberculosis (high G+C Gram-positive bacteria)	PRJNA343736	Contig	GCA_001842875.1	GCF_001842875.1	identical	2716251	2716251
SAMN05918554	1773	1773	Mycobacterium tuberculosis	Mycobacterium tuberculosis (high G+C Gram-positive bacteria)	PRJNA343736	Scaffold	GCA_001842865.1	GCF_001842865.1	identical	679241	679241
SAMN05918552	1773	1773	Mycobacterium tuberculosis	Mycobacterium tuberculosis (high G+C Gram-positive bacteria)	PRJNA343736	Contig	GCA_001842845.1	GCF_001842845.1	identical	585103	585103
SAMN05918526	1773	1773	Mycobacterium tuberculosis	Mycobacterium tuberculosis (high G+C Gram-positive bacteria)	PRJNA343736	Scaffold	GCA_001842825.1	GCF_001842825.1	identical	1215115	1215115
SAMN05918553	1773	1773	Mycobacterium tuberculosis	Mycobacterium tuberculosis (high G+C Gram-positive bacteria)	PRJNA343736	Contig	GCA_001842785.1	GCF_001842785.1	identical	884793	884793
SAMN05918527	1773	1773	Mycobacterium tuberculosis	Mycobacterium tuberculosis (high G+C Gram-positive bacteria)	PRJNA343736	Contig	GCA_001842765.1	GCF_001842765.1	identical	2544114	2544114
SAMN05918525	1773	1773	Mycobacterium tuberculosis	Mycobacterium tuberculosis (high G+C Gram-positive bacteria)	PRJNA343736	Contig	GCA_001842775.1	GCF_001842775.1	identical	4393954	4393954
SAMN05918543	1773	1773	Mycobacterium tuberculosis	Mycobacterium tuberculosis (high G+C Gram-positive bacteria)	PRJNA343736	Contig	GCA_001842745.1	GCF_001842745.1	identical	461661	461661
SAMN05918530	1773	1773	Mycobacterium tuberculosis	Mycobacterium tuberculosis (high G+C Gram-positive bacteria)	PRJNA343736	Contig	GCA_001842675.1	GCF_001842675.1	identical	1241116	1241116
SAMN05918544	1773	1773	Mycobacterium tuberculosis	Mycobacterium tuberculosis (high G+C Gram-positive bacteria)	PRJNA343736	Contig	GCA_001842665.1	GCF_001842665.1	identical	516644	516644
SAMN05918541	1773	1773	Mycobacterium tuberculosis	Mycobacterium tuberculosis (high G+C Gram-positive bacteria)	PRJNA343736	Scaffold	GCA_001842595.1	GCF_001842595.1	identical	2904849	2904849
SAMN05918535	1773	1773	Mycobacterium tuberculosis	Mycobacterium tuberculosis (high G+C Gram-positive bacteria)	PRJNA343736	Scaffold	GCA_001842615.1	GCF_001842615.1	identical	462096	500625
SAMN05918546	1773	1773	Mycobacterium tuberculosis	Mycobacterium tuberculosis (high G+C Gram-positive bacteria)	PRJNA343736	Contig	GCA_001842605.1	GCF_001842605.1	identical	499101	499101
SAMN05918537	1773	1773	Mycobacterium tuberculosis	Mycobacterium tuberculosis (high G+C Gram-positive bacteria)	PRJNA343736	Scaffold	GCA_001842585.1	GCF_001842585.1	identical	1207261	1207261
SAMN05918538	1773	1773	Mycobacterium tuberculosis	Mycobacterium tuberculosis (high G+C Gram-positive bacteria)	PRJNA343736	Contig	GCA_001842565.1	GCF_001842565.1	identical	2703739	2703739
SAMN05918549	1773	1773	Mycobacterium tuberculosis	Mycobacterium tuberculosis (high G+C Gram-positive bacteria)	PRJNA343736	Contig	GCA_001842515.1	GCF_001842515.1	identical	505342	505342
SAMN05918548	1773	1773	Mycobacterium tuberculosis	Mycobacterium tuberculosis (high G+C Gram-positive bacteria)	PRJNA343736	Scaffold	GCA_001842505.1	GCF_001842505.1	identical	837754	837754
SAMN05918532	1773	1773	Mycobacterium tuberculosis	Mycobacterium tuberculosis (high G+C Gram-positive bacteria)	PRJNA343736	Contig	GCA_001842525.1	GCF_001842525.1	identical	2344247	2344247
SAMN05918540	1773	1773	Mycobacterium tuberculosis	Mycobacterium tuberculosis (high G+C Gram-positive bacteria)	PRJNA343736	Contig	GCA_001842485.1	GCF_001842485.1	identical	4383769	4383769
SAMN05918531	1773	1773	Mycobacterium tuberculosis	Mycobacterium tuberculosis (high G+C Gram-positive bacteria)	PRJNA343736	Contig	GCA_001842455.1	GCF_001842455.1	identical	686267	686267
SAMN05918547	1773	1773	Mycobacterium tuberculosis	Mycobacterium tuberculosis (high G+C Gram-positive bacteria)	PRJNA343736	Contig	GCA_001842445.1	GCF_001842445.1	identical	461832	461832
SAMN05918545	1773	1773	Mycobacterium tuberculosis	Mycobacterium tuberculosis (high G+C Gram-positive bacteria)	PRJNA343736	Scaffold	GCA_001842415.1	GCF_001842415.1	identical	2294717	2294717
SAMN05918539	1773	1773	Mycobacterium tuberculosis	Mycobacterium tuberculosis (high G+C Gram-positive bacteria)	PRJNA343736	Contig	GCA_001842405.1	GCF_001842405.1	identical	183900	183900
SAMN05918602	1773	1773	Mycobacterium tuberculosis	Mycobacterium tuberculosis (high G+C Gram-positive bacteria)	PRJNA343736	Contig	GCA_001842355.1	GCF_001842355.1	identical	2638468	2638468
SAMN05918536	1773	1773	Mycobacterium tuberculosis	Mycobacterium tuberculosis (high G+C Gram-positive bacteria)	PRJNA343736	Contig	GCA_001842375.1	GCF_001842375.1	identical	461659	461659
SAMN05918580	1773	1773	Mycobacterium tuberculosis	Mycobacterium tuberculosis (high G+C Gram-positive bacteria)	PRJNA343736	Contig	GCA_001842345.1	GCF_001842345.1	identical	3792365	3792365
SAMN05918579	1773	1773	Mycobacterium tuberculosis	Mycobacterium tuberculosis (high G+C Gram-positive bacteria)	PRJNA343736	Contig	GCA_001842325.1	GCF_001842325.1	identical	4386208	4386208
SAMN05918597	1773	1773	Mycobacterium tuberculosis	Mycobacterium tuberculosis (high G+C Gram-positive bacteria)	PRJNA343736	Contig	GCA_001842295.1	GCF_001842295.1	identical	1211747	1211747
SAMN05918601	1773	1773	Mycobacterium tuberculosis	Mycobacterium tuberculosis (high G+C Gram-positive bacteria)	PRJNA343736	Contig	GCA_001842265.1	GCF_001842265.1	identical	1284866	1284866
SAMN05918598	1773	1773	Mycobacterium tuberculosis	Mycobacterium tuberculosis (high G+C Gram-positive bacteria)	PRJNA343736	Contig	GCA_001842245.1	GCF_001842245.1	identical	2531936	2531936
SAMN05918592	1773	1773	Mycobacterium tuberculosis	Mycobacterium tuberculosis (high G+C Gram-positive bacteria)	PRJNA343736	Contig	GCA_001842255.1	GCF_001842255.1	identical	2773369	2773369
SAMN05918608	1773	1773	Mycobacterium tuberculosis	Mycobacterium tuberculosis (high G+C Gram-positive bacteria)	PRJNA343736	Contig	GCA_001842225.1	GCF_001842225.1	identical	3121967	3121967
SAMN05918599	1773	1773	Mycobacterium tuberculosis	Mycobacterium tuberculosis (high G+C Gram-positive bacteria)	PRJNA343736	Contig	GCA_001842195.1	GCF_001842195.1	identical	4404310	4404310
SAMN05918607	1773	1773	Mycobacterium tuberculosis	Mycobacterium tuberculosis (high G+C Gram-positive bacteria)	PRJNA343736	Contig	GCA_001842175.1	GCF_001842175.1	identical	3833149	3833149
SAMN05918595	1773	1773	Mycobacterium tuberculosis	Mycobacterium tuberculosis (high G+C Gram-positive bacteria)	PRJNA343736	Contig	GCA_001842165.1	GCF_001842165.1	identical	3948176	3948176
SAMN05918604	1773	1773	Mycobacterium tuberculosis	Mycobacterium tuberculosis (high G+C Gram-positive bacteria)	PRJNA343736	Contig	GCA_001842135.1	GCF_001842135.1	identical	2449732	2449732
SAMN05918590	1773	1773	Mycobacterium tuberculosis	Mycobacterium tuberculosis (high G+C Gram-positive bacteria)	PRJNA343736	Contig	GCA_001842105.1	GCF_001842105.1	identical	1215021	1215021
SAMN05918571	1773	1773	Mycobacterium tuberculosis	Mycobacterium tuberculosis (high G+C Gram-positive bacteria)	PRJNA343736	Contig	GCA_001842085.1	GCF_001842085.1	identical	1128384	1128384
SAMN05918610	1773	1773	Mycobacterium tuberculosis	Mycobacterium tuberculosis (high G+C Gram-positive bacteria)	PRJNA343736	Contig	GCA_001842095.1	GCF_001842095.1	identical	4411162	4411162
SAMN05918606	1773	1773	Mycobacterium tuberculosis	Mycobacterium tuberculosis (high G+C Gram-positive bacteria)	PRJNA343736	Contig	GCA_001842055.1	GCF_001842055.1	identical	3190401	3190401
SAMN05918574	1773	1773	Mycobacterium tuberculosis	Mycobacterium tuberculosis (high G+C Gram-positive bacteria)	PRJNA343736	Contig	GCA_001842045.1	GCF_001842045.1	identical	4395860	4395860
SAMN05918603	1773	1773	Mycobacterium tuberculosis	Mycobacterium tuberculosis (high G+C Gram-positive bacteria)	PRJNA343736	Contig	GCA_001842005.1	GCF_001842005.1	identical	3846172	3846172
SAMN05918591	1773	1773	Mycobacterium tuberculosis	Mycobacterium tuberculosis (high G+C Gram-positive bacteria)	PRJNA343736	Contig	GCA_001842015.1	GCF_001842015.1	identical	3917492	3917492
SAMN05918588	1773	1773	Mycobacterium tuberculosis	Mycobacterium tuberculosis (high G+C Gram-positive bacteria)	PRJNA343736	Contig	GCA_001841975.1	GCF_001841975.1	identical	2494306	2494306
SAMN05918605	1773	1773	Mycobacterium tuberculosis	Mycobacterium tuberculosis (high G+C Gram-positive bacteria)	PRJNA343736	Contig	GCA_001841965.1	GCF_001841965.1	identical	2404241	2404241
SAMN05918609	1773	1773	Mycobacterium tuberculosis	Mycobacterium tuberculosis (high G+C Gram-positive bacteria)	PRJNA343736	Contig	GCA_001841945.1	GCF_001841945.1	identical	3825733	3825733
SAMN05918570	1773	1773	Mycobacterium tuberculosis	Mycobacterium tuberculosis (high G+C Gram-positive bacteria)	PRJNA343736	Contig	GCA_001841905.1	GCF_001841905.1	identical	3823546	3823546
SAMN05918584	1773	1773	Mycobacterium tuberculosis	Mycobacterium tuberculosis (high G+C Gram-positive bacteria)	PRJNA343736	Contig	GCA_001841895.1	GCF_001841895.1	identical	3829397	3829397
SAMN05918572	1773	1773	Mycobacterium tuberculosis	Mycobacterium tuberculosis (high G+C Gram-positive bacteria)	PRJNA343736	Contig	GCA_001841885.1	GCF_001841885.1	identical	1836198	1836198
SAMN05918576	1773	1773	Mycobacterium tuberculosis	Mycobacterium tuberculosis (high G+C Gram-positive bacteria)	PRJNA343736	Contig	GCA_001841865.1	GCF_001841865.1	identical	4382353	4382353
SAMN05918578	1773	1773	Mycobacterium tuberculosis	Mycobacterium tuberculosis (high G+C Gram-positive bacteria)	PRJNA343736	Contig	GCA_001841845.1	GCF_001841845.1	identical	3695953	3695953
SAMN05918596	1773	1773	Mycobacterium tuberculosis	Mycobacterium tuberculosis (high G+C Gram-positive bacteria)	PRJNA343736	Contig	GCA_001841815.1	GCF_001841815.1	identical	3821507	3821507
SAMN05918586	1773	1773	Mycobacterium tuberculosis	Mycobacterium tuberculosis (high G+C Gram-positive bacteria)	PRJNA343736	Contig	GCA_001841805.1	GCF_001841805.1	identical	2513430	2513430
SAMN05918589	1773	1773	Mycobacterium tuberculosis	Mycobacterium tuberculosis (high G+C Gram-positive bacteria)	PRJNA343736	Contig	GCA_001841785.1	GCF_001841785.1	identical	2713977	2713977
SAMN05918593	1773	1773	Mycobacterium tuberculosis	Mycobacterium tuberculosis (high G+C Gram-positive bacteria)	PRJNA343736	Contig	GCA_001841765.1	GCF_001841765.1	identical	4061171	4061171
SAMN05918582	1773	1773	Mycobacterium tuberculosis	Mycobacterium tuberculosis (high G+C Gram-positive bacteria)	PRJNA343736	Contig	GCA_001841715.1	GCF_001841715.1	identical	3113645	3113645
SAMN05918573	1773	1773	Mycobacterium tuberculosis	Mycobacterium tuberculosis (high G+C Gram-positive bacteria)	PRJNA343736	Contig	GCA_001841725.1	GCF_001841725.1	identical	1193492	1193492
SAMN05918581	1773	1773	Mycobacterium tuberculosis	Mycobacterium tuberculosis (high G+C Gram-positive bacteria)	PRJNA343736	Contig	GCA_001841705.1	GCF_001841705.1	identical	2379805	2379805
SAMN05918575	1773	1773	Mycobacterium tuberculosis	Mycobacterium tuberculosis (high G+C Gram-positive bacteria)	PRJNA343736	Contig	GCA_001841685.1	GCF_001841685.1	identical	3713928	3713928
SAMN05918568	1773	1773	Mycobacterium tuberculosis	Mycobacterium tuberculosis (high G+C Gram-positive bacteria)	PRJNA343736	Contig	GCA_001841665.1	GCF_001841665.1	identical	3204168	3204168
SAMN05918569	1773	1773	Mycobacterium tuberculosis	Mycobacterium tuberculosis (high G+C Gram-positive bacteria)	PRJNA343736	Contig	GCA_001841645.1	GCF_001841645.1	identical	4392188	4392188
SAMN05918587	1773	1773	Mycobacterium tuberculosis	Mycobacterium tuberculosis (high G+C Gram-positive bacteria)	PRJNA343736	Contig	GCA_001841615.1	GCF_001841615.1	identical	3821514	3821514
SAMN05918600	1773	1773	Mycobacterium tuberculosis	Mycobacterium tuberculosis (high G+C Gram-positive bacteria)	PRJNA343736	Contig	GCA_001841605.1	GCF_001841605.1	identical	3119603	3119603
SAMN05918594	1773	1773	Mycobacterium tuberculosis	Mycobacterium tuberculosis (high G+C Gram-positive bacteria)	PRJNA343736	Contig	GCA_001841575.1	GCF_001841575.1	identical	4399046	4399046
SAMN05918611	1773	1773	Mycobacterium tuberculosis	Mycobacterium tuberculosis (high G+C Gram-positive bacteria)	PRJNA343736	Contig	GCA_001841565.1	GCF_001841565.1	identical	3177399	3177399
SAMN05918577	1773	1773	Mycobacterium tuberculosis	Mycobacterium tuberculosis (high G+C Gram-positive bacteria)	PRJNA343736	Contig	GCA_001841545.1	GCF_001841545.1	identical	3085879	3085879
SAMN05918583	1773	1773	Mycobacterium tuberculosis	Mycobacterium tuberculosis (high G+C Gram-positive bacteria)	PRJNA343736	Contig	GCA_001841525.1	GCF_001841525.1	identical	1221627	1221627
SAMN05918612	1773	1773	Mycobacterium tuberculosis	Mycobacterium tuberculosis (high G+C Gram-positive bacteria)	PRJNA343736	Contig	GCA_001841505.1	GCF_001841505.1	identical	3825273	3825273
SAMN05918585	1773	1773	Mycobacterium tuberculosis	Mycobacterium tuberculosis (high G+C Gram-positive bacteria)	PRJNA343736	Contig	GCA_001841475.1	GCF_001841475.1	identical	1288016	1288016
SAMN05915249	1773	1773	Mycobacterium tuberculosis	Mycobacterium tuberculosis (high G+C Gram-positive bacteria)	PRJNA343736	Contig	GCA_001841455.1	GCF_001841455.1	identical	2721366	2721366
SAMN05915250	1773	1773	Mycobacterium tuberculosis	Mycobacterium tuberculosis (high G+C Gram-positive bacteria)	PRJNA343736	Contig	GCA_001841445.1	GCF_001841445.1	identical	2602926	2602926
SAMN05915251	1773	1773	Mycobacterium tuberculosis	Mycobacterium tuberculosis (high G+C Gram-positive bacteria)	PRJNA343736	Contig	GCA_001841425.1	GCF_001841425.1	identical	3097214	3097214
SAMN05915253	1773	1773	Mycobacterium tuberculosis	Mycobacterium tuberculosis (high G+C Gram-positive bacteria)	PRJNA343736	Contig	GCA_001841375.1	GCF_001841375.1	identical	1938302	1938302
SAMN05915252	1773	1773	Mycobacterium tuberculosis	Mycobacterium tuberculosis (high G+C Gram-positive bacteria)	PRJNA343736	Contig	GCA_001841395.1	GCF_001841395.1	identical	3728049	3728049
SAMN05915254	1773	1773	Mycobacterium tuberculosis	Mycobacterium tuberculosis (high G+C Gram-positive bacteria)	PRJNA343736	Contig	GCA_001841355.1	GCF_001841355.1	identical	2717464	2717464
SAMN05915255	1773	1773	Mycobacterium tuberculosis	Mycobacterium tuberculosis (high G+C Gram-positive bacteria)	PRJNA343736	Scaffold	GCA_001841345.1	GCF_001841345.1	identical	2638892	2638892
SAMN05915256	1773	1773	Mycobacterium tuberculosis	Mycobacterium tuberculosis (high G+C Gram-positive bacteria)	PRJNA343736	Contig	GCA_001841325.1	GCF_001841325.1	identical	2512842	2512842
SAMN05915257	1773	1773	Mycobacterium tuberculosis	Mycobacterium tuberculosis (high G+C Gram-positive bacteria)	PRJNA343736	Contig	GCA_001841275.1	GCF_001841275.1	identical	3834146	3834146
SAMN05915258	1773	1773	Mycobacterium tuberculosis	Mycobacterium tuberculosis (high G+C Gram-positive bacteria)	PRJNA343736	Contig	GCA_001841285.1	GCF_001841285.1	identical	4389201	4389201
SAMN05915259	1773	1773	Mycobacterium tuberculosis	Mycobacterium tuberculosis (high G+C Gram-positive bacteria)	PRJNA343736	Contig	GCA_001841265.1	GCF_001841265.1	identical	1213759	1213759
SAMN05915260	1773	1773	Mycobacterium tuberculosis	Mycobacterium tuberculosis (high G+C Gram-positive bacteria)	PRJNA343736	Contig	GCA_001841245.1	GCF_001841245.1	identical	3099156	3099156
SAMN05915261	1773	1773	Mycobacterium tuberculosis	Mycobacterium tuberculosis (high G+C Gram-positive bacteria)	PRJNA343736	Contig	GCA_001841205.1	GCF_001841205.1	identical	1472089	1472089
SAMN05915262	1773	1773	Mycobacterium tuberculosis	Mycobacterium tuberculosis (high G+C Gram-positive bacteria)	PRJNA343736	Contig	GCA_001841195.1	GCF_001841195.1	identical	3110800	3110800
SAMN05915263	1773	1773	Mycobacterium tuberculosis	Mycobacterium tuberculosis (high G+C Gram-positive bacteria)	PRJNA343736	Contig	GCA_001841175.1	GCF_001841175.1	identical	3109754	3109754
SAMN05915264	1773	1773	Mycobacterium tuberculosis	Mycobacterium tuberculosis (high G+C Gram-positive bacteria)	PRJNA343736	Contig	GCA_001841165.1	GCF_001841165.1	identical	4386664	4386664
SAMN05915265	1773	1773	Mycobacterium tuberculosis	Mycobacterium tuberculosis (high G+C Gram-positive bacteria)	PRJNA343736	Contig	GCA_001841145.1	GCF_001841145.1	identical	2640674	2640674
SAMN05915266	1773	1773	Mycobacterium tuberculosis	Mycobacterium tuberculosis (high G+C Gram-positive bacteria)	PRJNA343736	Contig	GCA_001841115.1	GCF_001841115.1	identical	3888796	3888796
SAMN05915267	1773	1773	Mycobacterium tuberculosis	Mycobacterium tuberculosis (high G+C Gram-positive bacteria)	PRJNA343736	Contig	GCA_001841105.1	GCF_001841105.1	identical	4372594	4372594
SAMN05915268	1773	1773	Mycobacterium tuberculosis	Mycobacterium tuberculosis (high G+C Gram-positive bacteria)	PRJNA343736	Contig	GCA_001841075.1	GCF_001841075.1	identical	2650676	2650676
SAMN05915269	1773	1773	Mycobacterium tuberculosis	Mycobacterium tuberculosis (high G+C Gram-positive bacteria)	PRJNA343736	Contig	GCA_001841065.1	GCF_001841065.1	identical	2376838	2376838
SAMN05915271	1773	1773	Mycobacterium tuberculosis	Mycobacterium tuberculosis (high G+C Gram-positive bacteria)	PRJNA343736	Contig	GCA_001841045.1	GCF_001841045.1	identical	1189010	1189010
SAMN05915270	1773	1773	Mycobacterium tuberculosis	Mycobacterium tuberculosis (high G+C Gram-positive bacteria)	PRJNA343736	Contig	GCA_001841015.1	GCF_001841015.1	identical	2651639	2651639
SAMN05915272	1773	1773	Mycobacterium tuberculosis	Mycobacterium tuberculosis (high G+C Gram-positive bacteria)	PRJNA343736	Contig	GCA_001841005.1	GCF_001841005.1	identical	1218257	1218257
SAMN05915273	1773	1773	Mycobacterium tuberculosis	Mycobacterium tuberculosis (high G+C Gram-positive bacteria)	PRJNA343736	Contig	GCA_001840985.1	GCF_001840985.1	identical	3095201	3095201
SAMN05915275	1773	1773	Mycobacterium tuberculosis	Mycobacterium tuberculosis (high G+C Gram-positive bacteria)	PRJNA343736	Contig	GCA_001840925.1	GCF_001840925.1	identical	3101377	3101377
SAMN05915274	1773	1773	Mycobacterium tuberculosis	Mycobacterium tuberculosis (high G+C Gram-positive bacteria)	PRJNA343736	Contig	GCA_001840945.1	GCF_001840945.1	identical	1218059	1218059
SAMN05915276	1773	1773	Mycobacterium tuberculosis	Mycobacterium tuberculosis (high G+C Gram-positive bacteria)	PRJNA343736	Contig	GCA_001840935.1	GCF_001840935.1	identical	1183027	1183027
SAMN05915277	1773	1773	Mycobacterium tuberculosis	Mycobacterium tuberculosis (high G+C Gram-positive bacteria)	PRJNA343736	Contig	GCA_001840905.1	GCF_001840905.1	identical	3127285	3127285
SAMN05915278	1773	1773	Mycobacterium tuberculosis	Mycobacterium tuberculosis (high G+C Gram-positive bacteria)	PRJNA343736	Contig	GCA_001840885.1	GCF_001840885.1	identical	3814436	3814436
SAMN05915279	1773	1773	Mycobacterium tuberculosis	Mycobacterium tuberculosis (high G+C Gram-positive bacteria)	PRJNA343736	Contig	GCA_001840845.1	GCF_001840845.1	identical	2609035	2609035
SAMN05915280	1773	1773	Mycobacterium tuberculosis	Mycobacterium tuberculosis (high G+C Gram-positive bacteria)	PRJNA343736	Contig	GCA_001840835.1	GCF_001840835.1	identical	3098044	3098044
SAMN05915281	1773	1773	Mycobacterium tuberculosis	Mycobacterium tuberculosis (high G+C Gram-positive bacteria)	PRJNA343736	Contig	GCA_001840825.1	GCF_001840825.1	identical	1094908	1094908
SAMN05915282	1773	1773	Mycobacterium tuberculosis	Mycobacterium tuberculosis (high G+C Gram-positive bacteria)	PRJNA343736	Contig	GCA_001840805.1	GCF_001840805.1	identical	3104835	3104835
SAMN05915283	1773	1773	Mycobacterium tuberculosis	Mycobacterium tuberculosis (high G+C Gram-positive bacteria)	PRJNA343736	Contig	GCA_001840775.1	GCF_001840775.1	identical	3713733	3713733
SAMN05915285	1773	1773	Mycobacterium tuberculosis	Mycobacterium tuberculosis (high G+C Gram-positive bacteria)	PRJNA343736	Contig	GCA_001840755.1	GCF_001840755.1	identical	3112274	3112274
SAMN05915284	1773	1773	Mycobacterium tuberculosis	Mycobacterium tuberculosis (high G+C Gram-positive bacteria)	PRJNA343736	Contig	GCA_001840745.1	GCF_001840745.1	identical	3830386	3830386
SAMN05915286	1773	1773	Mycobacterium tuberculosis	Mycobacterium tuberculosis (high G+C Gram-positive bacteria)	PRJNA343736	Contig	GCA_001840725.1	GCF_001840725.1	identical	3101612	3101612
SAMN05915287	1773	1773	Mycobacterium tuberculosis	Mycobacterium tuberculosis (high G+C Gram-positive bacteria)	PRJNA343736	Contig	GCA_001840705.1	GCF_001840705.1	identical	1319320	1319320
SAMN05915289	1773	1773	Mycobacterium tuberculosis	Mycobacterium tuberculosis (high G+C Gram-positive bacteria)	PRJNA343736	Contig	GCA_001840665.1	GCF_001840665.1	identical	4401430	4401430
SAMN05915288	1773	1773	Mycobacterium tuberculosis	Mycobacterium tuberculosis (high G+C Gram-positive bacteria)	PRJNA343736	Contig	GCA_001840675.1	GCF_001840675.1	identical	2281621	2281621
SAMN05915290	1773	1773	Mycobacterium tuberculosis	Mycobacterium tuberculosis (high G+C Gram-positive bacteria)	PRJNA343736	Contig	GCA_001840645.1	GCF_001840645.1	identical	3882754	3882754
SAMN05915291	1773	1773	Mycobacterium tuberculosis	Mycobacterium tuberculosis (high G+C Gram-positive bacteria)	PRJNA343736	Contig	GCA_001840625.1	GCF_001840625.1	identical	2500824	2500824
SAMN05915292	1773	1773	Mycobacterium tuberculosis	Mycobacterium tuberculosis (high G+C Gram-positive bacteria)	PRJNA343736	Contig	GCA_001840595.1	GCF_001840595.1	identical	2278023	2278023
SAMN05915293	1773	1773	Mycobacterium tuberculosis	Mycobacterium tuberculosis (high G+C Gram-positive bacteria)	PRJNA343736	Contig	GCA_001840575.1	GCF_001840575.1	identical	2609717	2609717
SAMN05918917	1773	1773	Mycobacterium tuberculosis	Mycobacterium tuberculosis (high G+C Gram-positive bacteria)	PRJNA343736	Contig	GCA_001840555.1	GCF_001840555.1	identical	317197	317197
SAMN05918918	1773	1773	Mycobacterium tuberculosis	Mycobacterium tuberculosis (high G+C Gram-positive bacteria)	PRJNA343736	Contig	GCA_001840545.1	GCF_001840545.1	identical	358411	358411
SAMN05918919	1773	1773	Mycobacterium tuberculosis	Mycobacterium tuberculosis (high G+C Gram-positive bacteria)	PRJNA343736	Contig	GCA_001840515.1	GCF_001840515.1	identical	754576	754576
SAMN05918920	1773	1773	Mycobacterium tuberculosis	Mycobacterium tuberculosis (high G+C Gram-positive bacteria)	PRJNA343736	Contig	GCA_001840505.1	GCF_001840505.1	identical	2295494	2295494
SAMN05918921	1773	1773	Mycobacterium tuberculosis	Mycobacterium tuberculosis (high G+C Gram-positive bacteria)	PRJNA343736	Contig	GCA_001840475.1	GCF_001840475.1	identical	854250	854250
SAMN05918922	1773	1773	Mycobacterium tuberculosis	Mycobacterium tuberculosis (high G+C Gram-positive bacteria)	PRJNA343736	Contig	GCA_001840465.1	GCF_001840465.1	identical	2692715	2692715
SAMN05918924	1773	1773	Mycobacterium tuberculosis	Mycobacterium tuberculosis (high G+C Gram-positive bacteria)	PRJNA343736	Contig	GCA_001840405.1	GCF_001840405.1	identical	501467	501467
SAMN05918923	1773	1773	Mycobacterium tuberculosis	Mycobacterium tuberculosis (high G+C Gram-positive bacteria)	PRJNA343736	Scaffold	GCA_001840435.1	GCF_001840435.1	identical	418988	418988
SAMN05918926	1773	1773	Mycobacterium tuberculosis	Mycobacterium tuberculosis (high G+C Gram-positive bacteria)	PRJNA343736	Scaffold	GCA_001840385.1	GCF_001840385.1	identical	364030	364030
SAMN05918925	1773	1773	Mycobacterium tuberculosis	Mycobacterium tuberculosis (high G+C Gram-positive bacteria)	PRJNA343736	Contig	GCA_001840395.1	GCF_001840395.1	identical	400905	400905
SAMN05918927	1773	1773	Mycobacterium tuberculosis	Mycobacterium tuberculosis (high G+C Gram-positive bacteria)	PRJNA343736	Contig	GCA_001840365.1	GCF_001840365.1	identical	1632920	1632920
SAMN05918929	1773	1773	Mycobacterium tuberculosis	Mycobacterium tuberculosis (high G+C Gram-positive bacteria)	PRJNA343736	Contig	GCA_001840315.1	GCF_001840315.1	identical	502536	502536
SAMN05918928	1773	1773	Mycobacterium tuberculosis	Mycobacterium tuberculosis (high G+C Gram-positive bacteria)	PRJNA343736	Contig	GCA_001840325.1	GCF_001840325.1	identical	774276	774276
SAMN05918930	1773	1773	Mycobacterium tuberculosis	Mycobacterium tuberculosis (high G+C Gram-positive bacteria)	PRJNA343736	Contig	GCA_001840305.1	GCF_001840305.1	identical	1061268	1061268
SAMN05918931	1773	1773	Mycobacterium tuberculosis	Mycobacterium tuberculosis (high G+C Gram-positive bacteria)	PRJNA343736	Contig	GCA_001840285.1	GCF_001840285.1	identical	853485	853485
SAMN05918933	1773	1773	Mycobacterium tuberculosis	Mycobacterium tuberculosis (high G+C Gram-positive bacteria)	PRJNA343736	Contig	GCA_001840235.1	GCF_001840235.1	identical	505248	505248
SAMN05918932	1773	1773	Mycobacterium tuberculosis	Mycobacterium tuberculosis (high G+C Gram-positive bacteria)	PRJNA343736	Contig	GCA_001840245.1	GCF_001840245.1	identical	591314	591314
SAMN05918934	1773	1773	Mycobacterium tuberculosis	Mycobacterium tuberculosis (high G+C Gram-positive bacteria)	PRJNA343736	Contig	GCA_001840225.1	GCF_001840225.1	identical	2740071	2740071
SAMN05918935	1773	1773	Mycobacterium tuberculosis	Mycobacterium tuberculosis (high G+C Gram-positive bacteria)	PRJNA343736	Scaffold	GCA_001840205.1	GCF_001840205.1	identical	1137295	1137295
SAMN05918938	1773	1773	Mycobacterium tuberculosis	Mycobacterium tuberculosis (high G+C Gram-positive bacteria)	PRJNA343736	Contig	GCA_001840155.1	GCF_001840155.1	identical	2203016	2203016
SAMN05918936	1773	1773	Mycobacterium tuberculosis	Mycobacterium tuberculosis (high G+C Gram-positive bacteria)	PRJNA343736	Contig	GCA_001840165.1	GCF_001840165.1	identical	1191244	1191244
SAMN05918937	1773	1773	Mycobacterium tuberculosis	Mycobacterium tuberculosis (high G+C Gram-positive bacteria)	PRJNA343736	Contig	GCA_001840145.1	GCF_001840145.1	identical	2704930	2704930
SAMN05918939	1773	1773	Mycobacterium tuberculosis	Mycobacterium tuberculosis (high G+C Gram-positive bacteria)	PRJNA343736	Contig	GCA_001840125.1	GCF_001840125.1	identical	1286755	1286755
SAMN05918941	1773	1773	Mycobacterium tuberculosis	Mycobacterium tuberculosis (high G+C Gram-positive bacteria)	PRJNA343736	Scaffold	GCA_001840065.1	GCF_001840065.1	identical	2263402	2263402
SAMN05918940	1773	1773	Mycobacterium tuberculosis	Mycobacterium tuberculosis (high G+C Gram-positive bacteria)	PRJNA343736	Scaffold	GCA_001840075.1	GCF_001840075.1	identical	502092	502092
SAMN05918943	1773	1773	Mycobacterium tuberculosis	Mycobacterium tuberculosis (high G+C Gram-positive bacteria)	PRJNA343736	Contig	GCA_001840055.1	GCF_001840055.1	identical	2537279	2537279
SAMN05918942	1773	1773	Mycobacterium tuberculosis	Mycobacterium tuberculosis (high G+C Gram-positive bacteria)	PRJNA343736	Scaffold	GCA_001840045.1	GCF_001840045.1	identical	817958	883214
SAMN05918945	1773	1773	Mycobacterium tuberculosis	Mycobacterium tuberculosis (high G+C Gram-positive bacteria)	PRJNA343736	Contig	GCA_001840005.1	GCF_001840005.1	identical	358579	358579
SAMN05918944	1773	1773	Mycobacterium tuberculosis	Mycobacterium tuberculosis (high G+C Gram-positive bacteria)	PRJNA343736	Scaffold	GCA_001839985.1	GCF_001839985.1	identical	1207183	1207183
SAMN05918947	1773	1773	Mycobacterium tuberculosis	Mycobacterium tuberculosis (high G+C Gram-positive bacteria)	PRJNA343736	Contig	GCA_001839965.1	GCF_001839965.1	identical	502290	502290
SAMN05918946	1773	1773	Mycobacterium tuberculosis	Mycobacterium tuberculosis (high G+C Gram-positive bacteria)	PRJNA343736	Scaffold	GCA_001839975.1	GCF_001839975.1	identical	317135	317135
SAMN05918948	1773	1773	Mycobacterium tuberculosis	Mycobacterium tuberculosis (high G+C Gram-positive bacteria)	PRJNA343736	Contig	GCA_001839945.1	GCF_001839945.1	identical	1191091	1191091
SAMN05918950	1773	1773	Mycobacterium tuberculosis	Mycobacterium tuberculosis (high G+C Gram-positive bacteria)	PRJNA343736	Contig	GCA_001839895.1	GCF_001839895.1	identical	3496370	3496370
SAMN05918949	1773	1773	Mycobacterium tuberculosis	Mycobacterium tuberculosis (high G+C Gram-positive bacteria)	PRJNA343736	Contig	GCA_001839905.1	GCF_001839905.1	identical	1192964	1192964
SAMN05918951	1773	1773	Mycobacterium tuberculosis	Mycobacterium tuberculosis (high G+C Gram-positive bacteria)	PRJNA343736	Scaffold	GCA_001839885.1	GCF_001839885.1	identical	426249	426249
SAMN05918952	1773	1773	Mycobacterium tuberculosis	Mycobacterium tuberculosis (high G+C Gram-positive bacteria)	PRJNA343736	Contig	GCA_001839865.1	GCF_001839865.1	identical	672120	672120
SAMN05918953	1773	1773	Mycobacterium tuberculosis	Mycobacterium tuberculosis (high G+C Gram-positive bacteria)	PRJNA343736	Contig	GCA_001839845.1	GCF_001839845.1	identical	1289768	1289768
SAMN05918954	1773	1773	Mycobacterium tuberculosis	Mycobacterium tuberculosis (high G+C Gram-positive bacteria)	PRJNA343736	Contig	GCA_001839815.1	GCF_001839815.1	identical	3931565	3931565
SAMN05918955	1773	1773	Mycobacterium tuberculosis	Mycobacterium tuberculosis (high G+C Gram-positive bacteria)	PRJNA343736	Scaffold	GCA_001839805.1	GCF_001839805.1	identical	219283	219283
SAMN05918956	1773	1773	Mycobacterium tuberculosis	Mycobacterium tuberculosis (high G+C Gram-positive bacteria)	PRJNA343736	Contig	GCA_001839785.1	GCF_001839785.1	identical	461570	461570
SAMN05918957	1773	1773	Mycobacterium tuberculosis	Mycobacterium tuberculosis (high G+C Gram-positive bacteria)	PRJNA343736	Contig	GCA_001839735.1	GCF_001839735.1	identical	435952	435952
SAMN05918959	1773	1773	Mycobacterium tuberculosis	Mycobacterium tuberculosis (high G+C Gram-positive bacteria)	PRJNA343736	Contig	GCA_001839725.1	GCF_001839725.1	identical	830407	830407
SAMN05918960	1773	1773	Mycobacterium tuberculosis	Mycobacterium tuberculosis (high G+C Gram-positive bacteria)	PRJNA343736	Scaffold	GCA_001839715.1	GCF_001839715.1	identical	412462	412462
SAMN05918958	1773	1773	Mycobacterium tuberculosis	Mycobacterium tuberculosis (high G+C Gram-positive bacteria)	PRJNA343736	Contig	GCA_001839705.1	GCF_001839705.1	identical	1118409	1118409
SAMN05362535	1773	1773	Mycobacterium tuberculosis	Mycobacterium tuberculosis (high G+C Gram-positive bacteria)	PRJNA327952	Scaffold	GCA_001835515.1	GCF_001835515.1	identical	43105	44938
SAMN05362569	1773	1773	Mycobacterium tuberculosis	Mycobacterium tuberculosis (high G+C Gram-positive bacteria)	PRJNA327952	Scaffold	GCA_001835525.1	GCF_001835525.1	identical	44744	53027
SAMN05362572	1773	1773	Mycobacterium tuberculosis	Mycobacterium tuberculosis (high G+C Gram-positive bacteria)	PRJNA327952	Scaffold	GCA_001835505.1	GCF_001835505.1	identical	57397	57397
SAMN05362621	1773	1773	Mycobacterium tuberculosis	Mycobacterium tuberculosis (high G+C Gram-positive bacteria)	PRJNA327952	Scaffold	GCA_001835535.1	GCF_001835535.1	identical	47465	58264
SAMN05792585	1773	1773	Mycobacterium tuberculosis	Mycobacterium tuberculosis (high G+C Gram-positive bacteria)	PRJNA343736	Contig	GCA_001816205.1	GCF_001816205.1	identical	2512842	2512842
SAMN05825228	1773	1773	Mycobacterium tuberculosis	Mycobacterium tuberculosis (high G+C Gram-positive bacteria)	PRJNA343736	Contig	GCA_001757445.1	GCF_001757445.1	identical	2502506	2502506
SAMN05830624	1773	1773	Mycobacterium tuberculosis	Mycobacterium tuberculosis (high G+C Gram-positive bacteria)	PRJNA343736	Contig	GCA_001757405.1	GCF_001757405.1	identical	832328	832328
SAMN03301665	1773	1773	Mycobacterium tuberculosis	Mycobacterium tuberculosis (high G+C Gram-positive bacteria)	PRJNA273899	Complete Genome	GCA_001750865.1	GCF_001750865.1	identical	4378588	4378588
SAMN05725038	1773	1765	Mycobacterium tuberculosis	Mycobacterium tuberculosis variant bovis (high G+C Gram-positive bacteria)	PRJNA342251	Contig	GCA_001726085.1	GCF_001726085.1	identical	72210	72210
SAMN04599205	1773	1773	Mycobacterium tuberculosis	Mycobacterium tuberculosis (high G+C Gram-positive bacteria)	PRJNA317032	Contig	GCA_001720315.1	GCF_001720315.1	identical	91892	91892
SAMN05187972	1773	1773	Mycobacterium tuberculosis	Mycobacterium tuberculosis (high G+C Gram-positive bacteria)	PRJNA317032	Contig	GCA_001720305.1	GCF_001720305.1	identical	88443	88443
SAMN03921880	1773	1773	Mycobacterium tuberculosis	Mycobacterium tuberculosis (high G+C Gram-positive bacteria)	PRJNA291131	Complete Genome	GCA_001275565.2	GCF_001275565.2	identical	4411829	4411829
SAMN05447658	1773	1773	Mycobacterium tuberculosis	Mycobacterium tuberculosis (high G+C Gram-positive bacteria)	PRJNA335537	Complete Genome	GCA_001708265.1	GCF_001708265.1	identical	4439387	4439387
SAMN05447655	1773	1773	Mycobacterium tuberculosis	Mycobacterium tuberculosis (high G+C Gram-positive bacteria)	PRJNA335538	Complete Genome	GCA_001702435.1	GCF_001702435.1	identical	4406628	4406628
SAMN03288261	1773	1765	Mycobacterium tuberculosis	Mycobacterium tuberculosis variant bovis (high G+C Gram-positive bacteria)	PRJNA273066	Complete Genome	GCA_000934325.3	GCF_000934325.3	identical	4347648	4347648
SAMN04634165	1773	1773	Mycobacterium tuberculosis	Mycobacterium tuberculosis (high G+C Gram-positive bacteria)	PRJNA305922	Contig	GCA_001673395.1	GCF_001673395.1	identical	22894	22894
SAMN04634162	1773	1773	Mycobacterium tuberculosis	Mycobacterium tuberculosis (high G+C Gram-positive bacteria)	PRJNA305922	Contig	GCA_001673125.1	GCF_001673125.1	identical	21953	21953
SAMN04023334	1773	1773	Mycobacterium tuberculosis	Mycobacterium tuberculosis (high G+C Gram-positive bacteria)	PRJNA294360	Contig	GCA_001663055.1	GCF_001663055.1	identical	22017	22017
SAMN04550924	1773	1773	Mycobacterium tuberculosis	Mycobacterium tuberculosis (high G+C Gram-positive bacteria)	PRJNA315211	Contig	GCA_001645625.1	GCF_001645625.1	identical	65873	65873
SAMN05001334	1773	1773	Mycobacterium tuberculosis	Mycobacterium tuberculosis (high G+C Gram-positive bacteria)	PRJNA321663	Contig	GCA_001645585.1	GCF_001645585.1	identical	56436	56436
SAMN04910098	1773	1773	Mycobacterium tuberculosis	Mycobacterium tuberculosis (high G+C Gram-positive bacteria)	PRJNA319890	Contig	GCA_001640705.1	GCF_001640705.1	identical	91928	91928
SAMN04910097	1773	1773	Mycobacterium tuberculosis	Mycobacterium tuberculosis (high G+C Gram-positive bacteria)	PRJNA319889	Scaffold	GCA_001640695.1	GCF_001640695.1	identical	105489	122404
SAMN04910113	1773	1773	Mycobacterium tuberculosis	Mycobacterium tuberculosis (high G+C Gram-positive bacteria)	PRJNA319891	Scaffold	GCA_001640645.1	GCF_001640645.1	identical	102271	122408
SAMN04910096	1773	1773	Mycobacterium tuberculosis	Mycobacterium tuberculosis (high G+C Gram-positive bacteria)	PRJNA319887	Contig	GCA_001640615.1	GCF_001640615.1	identical	91928	91928
SAMN04910094	1773	1773	Mycobacterium tuberculosis	Mycobacterium tuberculosis (high G+C Gram-positive bacteria)	PRJNA319886	Contig	GCA_001640605.1	GCF_001640605.1	identical	83364	83364
SAMN04910091	1773	1773	Mycobacterium tuberculosis	Mycobacterium tuberculosis (high G+C Gram-positive bacteria)	PRJNA319885	Contig	GCA_001640575.1	GCF_001640575.1	identical	98670	98670
SAMN04479830	1773	33894	Mycobacterium tuberculosis	Mycobacterium tuberculosis variant africanum (high G+C Gram-positive bacteria)	PRJNA311193	Chromosome	GCA_001593225.1	GCF_001593225.1	identical	195659	4493502
SAMN02603646	1773	443149	Mycobacterium tuberculosis	Mycobacterium tuberculosis CCDC5079 (high G+C Gram-positive bacteria)	PRJNA66069	Complete Genome	GCA_000400615.1	GCF_000400615.1	identical	4414325	4414325
SAMN03290700	1773	1773	Mycobacterium tuberculosis	Mycobacterium tuberculosis (high G+C Gram-positive bacteria)	PRJNA196391	Chromosome	GCA_001584745.1	GCF_001584745.1	identical	95864	4433130
SAMN04517448	1773	561275	Mycobacterium tuberculosis	Mycobacterium tuberculosis variant bovis BCG str. Tokyo 172 (high G+C Gram-positive bacteria)	PRJNA313242	Complete Genome	GCA_001580385.1	GCF_001580385.1	identical	4371707	4371707
SAMN02819977	1773	1773	Mycobacterium tuberculosis	Mycobacterium tuberculosis (high G+C Gram-positive bacteria)	PRJNA245553	Contig	GCA_001573045.1	GCF_001573045.1	identical	73453	73453
SAMN00771608	1773	998091	Mycobacterium tuberculosis	Mycobacterium tuberculosis variant bovis BCG str. ATCC 35740 (high G+C Gram-positive bacteria)	PRJNA63837	Contig	GCA_000194055.2	GCF_000194055.1	identical	251257	251257
SAMN00771607	1773	998090	Mycobacterium tuberculosis	Mycobacterium tuberculosis variant bovis BCG str. ATCC 35733 (high G+C Gram-positive bacteria)	PRJNA63835	Contig	GCA_000194035.2	GCF_000194035.1	identical	231516	231516
SAMN02472033	1773	882100	Mycobacterium tuberculosis	Mycobacterium tuberculosis BTB05-559 (high G+C Gram-positive bacteria)	PRJNA51873	Chromosome	GCA_000220455.1	GCF_000220455.1	identical	82953	4342459
SAMN02472041	1773	882099	Mycobacterium tuberculosis	Mycobacterium tuberculosis BTB05-552 (high G+C Gram-positive bacteria)	PRJNA51871	Chromosome	GCA_000220435.1	GCF_000220435.1	identical	58252	4364777
SAMN02472040	1773	882098	Mycobacterium tuberculosis	Mycobacterium tuberculosis S96-129 (high G+C Gram-positive bacteria)	PRJNA51869	Chromosome	GCA_000220415.1	GCF_000220415.1	identical	43884	4342996
SAMEA1018916	1773	1773	Mycobacterium tuberculosis	Mycobacterium tuberculosis (high G+C Gram-positive bacteria)	PRJEB2221	Scaffold	GCA_001566015.1	GCF_001566015.1	identical	51406	60527
SAMN02471041	1773	747369	Mycobacterium tuberculosis	Mycobacterium tuberculosis R1207 (high G+C Gram-positive bacteria)	PRJNA46669	Chromosome	GCA_000184045.1	GCF_000184045.1	identical	124590	4397271
SAMN02471089	1773	747368	Mycobacterium tuberculosis	Mycobacterium tuberculosis X122 (high G+C Gram-positive bacteria)	PRJNA46667	Chromosome	GCA_000184025.1	GCF_000184025.1	identical	161478	4404714
SAMN02471088	1773	747367	Mycobacterium tuberculosis	Mycobacterium tuberculosis HN878 (high G+C Gram-positive bacteria)	PRJNA46665	Chromosome	GCA_000184005.1	GCF_000184005.1	identical	103484	4404672
SAMN03257096	1773	1773	Mycobacterium tuberculosis	Mycobacterium tuberculosis (high G+C Gram-positive bacteria)	PRJNA270004	Complete Genome	GCA_001545015.1	GCF_001545015.1	identical	4399422	4399422
SAMN03253058	1773	1773	Mycobacterium tuberculosis	Mycobacterium tuberculosis (high G+C Gram-positive bacteria)	PRJNA270004	Complete Genome	GCA_001544705.1	GCF_001544705.1	identical	4421903	4421903
SAMN02470832	1773	1274431	Mycobacterium tuberculosis	Mycobacterium tuberculosis SP21 (high G+C Gram-positive bacteria)	PRJNA181180	Scaffold	GCA_000364945.1	GCF_000364945.1	identical	16974	738393
SAMN02471106	1773	757419	Mycobacterium tuberculosis	Mycobacterium tuberculosis H37RvCO (high G+C Gram-positive bacteria)	PRJNA47937	Chromosome	GCA_000263135.1	GCF_000263135.1	identical	101734	4412883
SAMN02470833	1773	707237	Mycobacterium tuberculosis	Mycobacterium tuberculosis CTRI-4 (high G+C Gram-positive bacteria)	PRJNA43175	Contig	GCA_000256525.1	GCF_000256525.1	identical	182693	182693
SAMN02469670	1773	1126684	Mycobacterium tuberculosis	Mycobacterium tuberculosis OSDD518 (high G+C Gram-positive bacteria)	PRJNA78961	Contig	GCA_000240285.2	GCF_000240285.1	identical	13682	13682
SAMN02469672	1773	1126683	Mycobacterium tuberculosis	Mycobacterium tuberculosis OSDD504 (high G+C Gram-positive bacteria)	PRJNA78959	Contig	GCA_000240265.2	GCF_000240265.1	identical	7753	7753
SAMN02469671	1773	1126682	Mycobacterium tuberculosis	Mycobacterium tuberculosis OSDD071 (high G+C Gram-positive bacteria)	PRJNA78807	Contig	GCA_000240245.2	GCF_000240245.1	identical	14801	14801
SAMN04364424	1773	1765	Mycobacterium tuberculosis	Mycobacterium tuberculosis variant bovis (high G+C Gram-positive bacteria)	PRJNA306822	Complete Genome	GCA_001483905.1	GCF_001483905.1	identical	4370705	4370705
SAMN04159257	1773	1773	Mycobacterium tuberculosis	Mycobacterium tuberculosis (high G+C Gram-positive bacteria)	PRJNA298451	Scaffold	GCA_001468545.1	GCF_001468545.1	identical	91928	95960
SAMN04159245	1773	1773	Mycobacterium tuberculosis	Mycobacterium tuberculosis (high G+C Gram-positive bacteria)	PRJNA298441	Scaffold	GCA_001468445.1	GCF_001468445.1	identical	46849	54770
SAMEA3539300	1773	33892	Mycobacterium tuberculosis	Mycobacterium tuberculosis variant bovis BCG (high G+C Gram-positive bacteria)	PRJEB10696	Contig	GCA_001458155.1	GCF_001458155.1	identical	64728	64728
SAMN04241384	1773	1765	Mycobacterium tuberculosis	Mycobacterium tuberculosis variant bovis (high G+C Gram-positive bacteria)	PRJNA301187	Contig	GCA_001455165.1	GCF_001455165.1	identical	144100	144100
SAMEA2272730	1773	1138877	Mycobacterium tuberculosis	Mycobacterium tuberculosis 7199-99 (high G+C Gram-positive bacteria)	PRJEA82273	Complete Genome	GCA_000331445.1	GCF_000331445.1	identical	4421197	4421197
SAMN03813779	1773	1773	Mycobacterium tuberculosis	Mycobacterium tuberculosis (high G+C Gram-positive bacteria)	PRJNA288586	Contig	GCA_001445535.1	GCF_001445535.1	identical	8439	8439
SAMN03813774	1773	1773	Mycobacterium tuberculosis	Mycobacterium tuberculosis (high G+C Gram-positive bacteria)	PRJNA288586	Contig	GCA_001445515.1	GCF_001445515.1	identical	12905	12905
SAMN04129542	1773	1773	Mycobacterium tuberculosis	Mycobacterium tuberculosis (high G+C Gram-positive bacteria)	PRJNA288586	Scaffold	GCA_001445525.1	GCF_001445525.1	identical	58269	64455
SAMN03813780	1773	1773	Mycobacterium tuberculosis	Mycobacterium tuberculosis (high G+C Gram-positive bacteria)	PRJNA288586	Contig	GCA_001445495.1	GCF_001445495.1	identical	17594	17594
SAMN03813797	1773	1773	Mycobacterium tuberculosis	Mycobacterium tuberculosis (high G+C Gram-positive bacteria)	PRJNA288586	Scaffold	GCA_001445435.1	GCF_001445435.1	identical	38544	39384
SAMN03813805	1773	1773	Mycobacterium tuberculosis	Mycobacterium tuberculosis (high G+C Gram-positive bacteria)	PRJNA288586	Contig	GCA_001445455.1	GCF_001445455.1	identical	38103	38103
SAMN03813803	1773	1773	Mycobacterium tuberculosis	Mycobacterium tuberculosis (high G+C Gram-positive bacteria)	PRJNA288586	Scaffold	GCA_001445445.1	GCF_001445445.1	identical	38481	38481
SAMN03813806	1773	1773	Mycobacterium tuberculosis	Mycobacterium tuberculosis (high G+C Gram-positive bacteria)	PRJNA288586	Scaffold	GCA_001445415.1	GCF_001445415.1	identical	23156	23458
SAMN03813804	1773	1773	Mycobacterium tuberculosis	Mycobacterium tuberculosis (high G+C Gram-positive bacteria)	PRJNA288586	Scaffold	GCA_001445395.1	GCF_001445395.1	identical	43769	43769
SAMN03813801	1773	1773	Mycobacterium tuberculosis	Mycobacterium tuberculosis (high G+C Gram-positive bacteria)	PRJNA288586	Scaffold	GCA_001445375.1	GCF_001445375.1	identical	43117	43117
SAMN03813800	1773	1773	Mycobacterium tuberculosis	Mycobacterium tuberculosis (high G+C Gram-positive bacteria)	PRJNA288586	Scaffold	GCA_001445345.1	GCF_001445345.1	identical	39578	39578
SAMN03813799	1773	1773	Mycobacterium tuberculosis	Mycobacterium tuberculosis (high G+C Gram-positive bacteria)	PRJNA288586	Scaffold	GCA_001445335.1	GCF_001445335.1	identical	38055	38055
SAMN03813796	1773	1773	Mycobacterium tuberculosis	Mycobacterium tuberculosis (high G+C Gram-positive bacteria)	PRJNA288586	Scaffold	GCA_001445315.1	GCF_001445315.1	identical	44996	44996
SAMN03813795	1773	1773	Mycobacterium tuberculosis	Mycobacterium tuberculosis (high G+C Gram-positive bacteria)	PRJNA288586	Scaffold	GCA_001445295.1	GCF_001445295.1	identical	35946	35946
SAMN03813794	1773	1773	Mycobacterium tuberculosis	Mycobacterium tuberculosis (high G+C Gram-positive bacteria)	PRJNA288586	Scaffold	GCA_001445275.1	GCF_001445275.1	identical	43266	44901
SAMN03813793	1773	1773	Mycobacterium tuberculosis	Mycobacterium tuberculosis (high G+C Gram-positive bacteria)	PRJNA288586	Contig	GCA_001445255.1	GCF_001445255.1	identical	43243	43243
SAMN03813792	1773	1773	Mycobacterium tuberculosis	Mycobacterium tuberculosis (high G+C Gram-positive bacteria)	PRJNA288586	Scaffold	GCA_001445235.1	GCF_001445235.1	identical	43206	44277
SAMN03813786	1773	1773	Mycobacterium tuberculosis	Mycobacterium tuberculosis (high G+C Gram-positive bacteria)	PRJNA288586	Contig	GCA_001445215.1	GCF_001445215.1	identical	43117	43117
SAMN03813782	1773	1773	Mycobacterium tuberculosis	Mycobacterium tuberculosis (high G+C Gram-positive bacteria)	PRJNA288586	Scaffold	GCA_001445185.1	GCF_001445185.1	identical	38268	38268
SAMN03813776	1773	1773	Mycobacterium tuberculosis	Mycobacterium tuberculosis (high G+C Gram-positive bacteria)	PRJNA288586	Scaffold	GCA_001445175.1	GCF_001445175.1	identical	44900	44960
SAMN03813775	1773	1773	Mycobacterium tuberculosis	Mycobacterium tuberculosis (high G+C Gram-positive bacteria)	PRJNA288586	Scaffold	GCA_001445155.1	GCF_001445155.1	identical	39563	39563
SAMN03813791	1773	1773	Mycobacterium tuberculosis	Mycobacterium tuberculosis (high G+C Gram-positive bacteria)	PRJNA288586	Scaffold	GCA_001445135.1	GCF_001445135.1	identical	43153	43153
SAMN03813783	1773	1773	Mycobacterium tuberculosis	Mycobacterium tuberculosis (high G+C Gram-positive bacteria)	PRJNA288586	Scaffold	GCA_001445115.1	GCF_001445115.1	identical	39509	39509
SAMN03813777	1773	1773	Mycobacterium tuberculosis	Mycobacterium tuberculosis (high G+C Gram-positive bacteria)	PRJNA288586	Scaffold	GCA_001445095.1	GCF_001445095.1	identical	44635	44635
SAMN03813802	1773	1773	Mycobacterium tuberculosis	Mycobacterium tuberculosis (high G+C Gram-positive bacteria)	PRJNA288586	Scaffold	GCA_001445075.1	GCF_001445075.1	identical	40450	42639
SAMN03813798	1773	1773	Mycobacterium tuberculosis	Mycobacterium tuberculosis (high G+C Gram-positive bacteria)	PRJNA288586	Contig	GCA_001445055.1	GCF_001445055.1	identical	39564	39564
SAMN02819975	1773	1773	Mycobacterium tuberculosis	Mycobacterium tuberculosis (high G+C Gram-positive bacteria)	PRJNA245553	Contig	GCA_001443105.1	GCF_001443105.1	identical	81320	81320
SAMN02819976	1773	1773	Mycobacterium tuberculosis	Mycobacterium tuberculosis (high G+C Gram-positive bacteria)	PRJNA245553	Contig	GCA_001443085.1	GCF_001443085.1	identical	67246	67246
SAMN04247103	1773	1350393	Mycobacterium tuberculosis	Mycobacterium tuberculosis 10 (high G+C Gram-positive bacteria)	PRJNA176956	Scaffold	GCA_001439455.1	GCF_001439455.1	identical	28761	130652
SAMN02819978	1773	1773	Mycobacterium tuberculosis	Mycobacterium tuberculosis (high G+C Gram-positive bacteria)	PRJNA245553	Contig	GCA_001421035.1	GCF_001421035.1	identical	60737	60737
SAMD00061050	1773	652616	Mycobacterium tuberculosis	Mycobacterium tuberculosis str. Erdman = ATCC 35801 (high G+C Gram-positive bacteria)	PRJDB66	Complete Genome	GCA_000350205.1	GCF_000350205.1	identical	4392353	4392353
SAMN02471435	1773	1279011	Mycobacterium tuberculosis	Mycobacterium tuberculosis PR05 (high G+C Gram-positive bacteria)	PRJNA185398	Contig	GCA_000372545.3	GCF_000372545.3	identical	64519	64519
SAMN02603488	1773	1206780	Mycobacterium tuberculosis	Mycobacterium tuberculosis variant bovis BCG str. Korea 1168P (high G+C Gram-positive bacteria)	PRJNA170028	Complete Genome	GCA_000338715.2	GCF_000338715.2	identical	4376711	4376711
SAMEA961679	1773	1773	Mycobacterium tuberculosis	Mycobacterium tuberculosis (high G+C Gram-positive bacteria)	PRJEB2221	Scaffold	GCA_001398075.1	GCF_001398075.1	identical	58296	66585
SAMEA961678	1773	1773	Mycobacterium tuberculosis	Mycobacterium tuberculosis (high G+C Gram-positive bacteria)	PRJEB2221	Scaffold	GCA_001398055.1	GCF_001398055.1	identical	27640	33627
SAMEA961677	1773	1773	Mycobacterium tuberculosis	Mycobacterium tuberculosis (high G+C Gram-positive bacteria)	PRJEB2221	Scaffold	GCA_001398035.1	GCF_001398035.1	identical	73545	82152
SAMEA961676	1773	1773	Mycobacterium tuberculosis	Mycobacterium tuberculosis (high G+C Gram-positive bacteria)	PRJEB2221	Scaffold	GCA_001398015.1	GCF_001398015.1	identical	53674	64404
SAMEA961675	1773	1773	Mycobacterium tuberculosis	Mycobacterium tuberculosis (high G+C Gram-positive bacteria)	PRJEB2221	Scaffold	GCA_001397995.1	GCF_001397995.1	identical	50869	55764
SAMEA961674	1773	1773	Mycobacterium tuberculosis	Mycobacterium tuberculosis (high G+C Gram-positive bacteria)	PRJEB2221	Scaffold	GCA_001397975.1	GCF_001397975.1	identical	46616	57000
SAMEA961673	1773	1773	Mycobacterium tuberculosis	Mycobacterium tuberculosis (high G+C Gram-positive bacteria)	PRJEB2221	Scaffold	GCA_001397955.1	GCF_001397955.1	identical	38491	47971
SAMEA961672	1773	1773	Mycobacterium tuberculosis	Mycobacterium tuberculosis (high G+C Gram-positive bacteria)	PRJEB2221	Scaffold	GCA_001397935.1	GCF_001397935.1	identical	32795	37871
SAMEA961671	1773	1773	Mycobacterium tuberculosis	Mycobacterium tuberculosis (high G+C Gram-positive bacteria)	PRJEB2221	Scaffold	GCA_001397915.1	GCF_001397915.1	identical	46438	57732
SAMEA961670	1773	1773	Mycobacterium tuberculosis	Mycobacterium tuberculosis (high G+C Gram-positive bacteria)	PRJEB2221	Scaffold	GCA_001397895.1	GCF_001397895.1	identical	44843	57290
SAMEA961669	1773	1773	Mycobacterium tuberculosis	Mycobacterium tuberculosis (high G+C Gram-positive bacteria)	PRJEB2221	Scaffold	GCA_001397875.1	GCF_001397875.1	identical	34637	37883
SAMEA961668	1773	1773	Mycobacterium tuberculosis	Mycobacterium tuberculosis (high G+C Gram-positive bacteria)	PRJEB2221	Scaffold	GCA_001397855.1	GCF_001397855.1	identical	24208	24397
SAMEA961667	1773	1773	Mycobacterium tuberculosis	Mycobacterium tuberculosis (high G+C Gram-positive bacteria)	PRJEB2221	Scaffold	GCA_001397835.1	GCF_001397835.1	identical	36102	39855
SAMEA961666	1773	1773	Mycobacterium tuberculosis	Mycobacterium tuberculosis (high G+C Gram-positive bacteria)	PRJEB2221	Scaffold	GCA_001397815.1	GCF_001397815.1	identical	70720	73685
SAMEA961665	1773	1773	Mycobacterium tuberculosis	Mycobacterium tuberculosis (high G+C Gram-positive bacteria)	PRJEB2221	Scaffold	GCA_001397795.1	GCF_001397795.1	identical	35456	42445
SAMEA961664	1773	1773	Mycobacterium tuberculosis	Mycobacterium tuberculosis (high G+C Gram-positive bacteria)	PRJEB2221	Scaffold	GCA_001397775.1	GCF_001397775.1	identical	33614	38069
SAMEA961663	1773	1773	Mycobacterium tuberculosis	Mycobacterium tuberculosis (high G+C Gram-positive bacteria)	PRJEB2221	Scaffold	GCA_001397755.1	GCF_001397755.1	identical	54457	68777
SAMEA961662	1773	1773	Mycobacterium tuberculosis	Mycobacterium tuberculosis (high G+C Gram-positive bacteria)	PRJEB2221	Scaffold	GCA_001397735.1	GCF_001397735.1	identical	61141	74473
SAMEA961661	1773	1773	Mycobacterium tuberculosis	Mycobacterium tuberculosis (high G+C Gram-positive bacteria)	PRJEB2221	Scaffold	GCA_001397715.1	GCF_001397715.1	identical	61148	64687
SAMEA961660	1773	1773	Mycobacterium tuberculosis	Mycobacterium tuberculosis (high G+C Gram-positive bacteria)	PRJEB2221	Scaffold	GCA_001397695.1	GCF_001397695.1	identical	81141	86305
SAMEA961659	1773	1773	Mycobacterium tuberculosis	Mycobacterium tuberculosis (high G+C Gram-positive bacteria)	PRJEB2221	Scaffold	GCA_001397675.1	GCF_001397675.1	identical	57132	72957
SAMEA961658	1773	1773	Mycobacterium tuberculosis	Mycobacterium tuberculosis (high G+C Gram-positive bacteria)	PRJEB2221	Scaffold	GCA_001397655.1	GCF_001397655.1	identical	57139	58274
SAMEA961657	1773	1773	Mycobacterium tuberculosis	Mycobacterium tuberculosis (high G+C Gram-positive bacteria)	PRJEB2221	Scaffold	GCA_001397635.1	GCF_001397635.1	identical	41274	49904
SAMEA961656	1773	1773	Mycobacterium tuberculosis	Mycobacterium tuberculosis (high G+C Gram-positive bacteria)	PRJEB2221	Scaffold	GCA_001397615.1	GCF_001397615.1	identical	51605	55748
SAMEA961655	1773	1773	Mycobacterium tuberculosis	Mycobacterium tuberculosis (high G+C Gram-positive bacteria)	PRJEB2221	Scaffold	GCA_001397595.1	GCF_001397595.1	identical	71846	71846
SAMEA961653	1773	1773	Mycobacterium tuberculosis	Mycobacterium tuberculosis (high G+C Gram-positive bacteria)	PRJEB2221	Scaffold	GCA_001397575.1	GCF_001397575.1	identical	25113	26384
SAMEA961652	1773	1773	Mycobacterium tuberculosis	Mycobacterium tuberculosis (high G+C Gram-positive bacteria)	PRJEB2221	Scaffold	GCA_001397555.1	GCF_001397555.1	identical	51609	56551
SAMEA961651	1773	1773	Mycobacterium tuberculosis	Mycobacterium tuberculosis (high G+C Gram-positive bacteria)	PRJEB2221	Scaffold	GCA_001397535.1	GCF_001397535.1	identical	54375	57466
SAMEA961650	1773	1773	Mycobacterium tuberculosis	Mycobacterium tuberculosis (high G+C Gram-positive bacteria)	PRJEB2221	Scaffold	GCA_001397515.1	GCF_001397515.1	identical	56798	64122
SAMEA961649	1773	1773	Mycobacterium tuberculosis	Mycobacterium tuberculosis (high G+C Gram-positive bacteria)	PRJEB2221	Scaffold	GCA_001397495.1	GCF_001397495.1	identical	36525	43244
SAMEA961648	1773	1773	Mycobacterium tuberculosis	Mycobacterium tuberculosis (high G+C Gram-positive bacteria)	PRJEB2221	Scaffold	GCA_001397475.1	GCF_001397475.1	identical	40159	44856
SAMEA961647	1773	1773	Mycobacterium tuberculosis	Mycobacterium tuberculosis (high G+C Gram-positive bacteria)	PRJEB2221	Scaffold	GCA_001397455.1	GCF_001397455.1	identical	28773	31478
SAMEA961646	1773	1773	Mycobacterium tuberculosis	Mycobacterium tuberculosis (high G+C Gram-positive bacteria)	PRJEB2221	Scaffold	GCA_001397435.1	GCF_001397435.1	identical	57103	61006
SAMEA961643	1773	1773	Mycobacterium tuberculosis	Mycobacterium tuberculosis (high G+C Gram-positive bacteria)	PRJEB2221	Scaffold	GCA_001397395.1	GCF_001397395.1	identical	49370	54974
SAMEA961641	1773	1773	Mycobacterium tuberculosis	Mycobacterium tuberculosis (high G+C Gram-positive bacteria)	PRJEB2221	Scaffold	GCA_001397375.1	GCF_001397375.1	identical	42271	43885
SAMEA961640	1773	1773	Mycobacterium tuberculosis	Mycobacterium tuberculosis (high G+C Gram-positive bacteria)	PRJEB2221	Scaffold	GCA_001397355.1	GCF_001397355.1	identical	56318	58446
SAMEA961639	1773	1773	Mycobacterium tuberculosis	Mycobacterium tuberculosis (high G+C Gram-positive bacteria)	PRJEB2221	Scaffold	GCA_001397335.1	GCF_001397335.1	identical	61163	70718
SAMEA961638	1773	1773	Mycobacterium tuberculosis	Mycobacterium tuberculosis (high G+C Gram-positive bacteria)	PRJEB2221	Scaffold	GCA_001397315.1	GCF_001397315.1	identical	56974	61026
SAMEA961637	1773	1773	Mycobacterium tuberculosis	Mycobacterium tuberculosis (high G+C Gram-positive bacteria)	PRJEB2221	Scaffold	GCA_001397295.1	GCF_001397295.1	identical	50400	68222
SAMEA961636	1773	1773	Mycobacterium tuberculosis	Mycobacterium tuberculosis (high G+C Gram-positive bacteria)	PRJEB2221	Scaffold	GCA_001397275.1	GCF_001397275.1	identical	64016	83296
SAMEA961634	1773	1773	Mycobacterium tuberculosis	Mycobacterium tuberculosis (high G+C Gram-positive bacteria)	PRJEB2221	Scaffold	GCA_001397255.1	GCF_001397255.1	identical	66874	74591
SAMEA961633	1773	1773	Mycobacterium tuberculosis	Mycobacterium tuberculosis (high G+C Gram-positive bacteria)	PRJEB2221	Scaffold	GCA_001397235.1	GCF_001397235.1	identical	63133	65563
SAMEA961632	1773	1773	Mycobacterium tuberculosis	Mycobacterium tuberculosis (high G+C Gram-positive bacteria)	PRJEB2221	Scaffold	GCA_001397215.1	GCF_001397215.1	identical	53614	60901
SAMEA961631	1773	1773	Mycobacterium tuberculosis	Mycobacterium tuberculosis (high G+C Gram-positive bacteria)	PRJEB2221	Scaffold	GCA_001397195.1	GCF_001397195.1	identical	60883	68595
SAMEA961630	1773	1773	Mycobacterium tuberculosis	Mycobacterium tuberculosis (high G+C Gram-positive bacteria)	PRJEB2221	Scaffold	GCA_001397175.1	GCF_001397175.1	identical	57186	64151
SAMEA961629	1773	1773	Mycobacterium tuberculosis	Mycobacterium tuberculosis (high G+C Gram-positive bacteria)	PRJEB2221	Scaffold	GCA_001397155.1	GCF_001397155.1	identical	38548	47680
SAMEA961628	1773	1773	Mycobacterium tuberculosis	Mycobacterium tuberculosis (high G+C Gram-positive bacteria)	PRJEB2221	Scaffold	GCA_001397135.1	GCF_001397135.1	identical	44823	57363
SAMEA961627	1773	1773	Mycobacterium tuberculosis	Mycobacterium tuberculosis (high G+C Gram-positive bacteria)	PRJEB2221	Scaffold	GCA_001397115.1	GCF_001397115.1	identical	66511	69045
SAMEA961626	1773	1773	Mycobacterium tuberculosis	Mycobacterium tuberculosis (high G+C Gram-positive bacteria)	PRJEB2221	Scaffold	GCA_001397095.1	GCF_001397095.1	identical	56737	59368
SAMEA961625	1773	1773	Mycobacterium tuberculosis	Mycobacterium tuberculosis (high G+C Gram-positive bacteria)	PRJEB2221	Scaffold	GCA_001397075.1	GCF_001397075.1	identical	52160	57220
SAMEA961624	1773	1773	Mycobacterium tuberculosis	Mycobacterium tuberculosis (high G+C Gram-positive bacteria)	PRJEB2221	Scaffold	GCA_001397055.1	GCF_001397055.1	identical	54309	57287
SAMEA961623	1773	1773	Mycobacterium tuberculosis	Mycobacterium tuberculosis (high G+C Gram-positive bacteria)	PRJEB2221	Scaffold	GCA_001397035.1	GCF_001397035.1	identical	57804	68496
SAMEA961621	1773	1773	Mycobacterium tuberculosis	Mycobacterium tuberculosis (high G+C Gram-positive bacteria)	PRJEB2221	Scaffold	GCA_001397015.1	GCF_001397015.1	identical	49464	65332
SAMEA961619	1773	1773	Mycobacterium tuberculosis	Mycobacterium tuberculosis (high G+C Gram-positive bacteria)	PRJEB2221	Scaffold	GCA_001396995.1	GCF_001396995.1	identical	61274	71027
SAMEA961618	1773	1773	Mycobacterium tuberculosis	Mycobacterium tuberculosis (high G+C Gram-positive bacteria)	PRJEB2221	Scaffold	GCA_001396975.1	GCF_001396975.1	identical	43534	58296
SAMEA961617	1773	1773	Mycobacterium tuberculosis	Mycobacterium tuberculosis (high G+C Gram-positive bacteria)	PRJEB2221	Scaffold	GCA_001396955.1	GCF_001396955.1	identical	60943	65142
SAMEA961616	1773	1773	Mycobacterium tuberculosis	Mycobacterium tuberculosis (high G+C Gram-positive bacteria)	PRJEB2221	Scaffold	GCA_001396935.1	GCF_001396935.1	identical	55851	59403
SAMEA961614	1773	1773	Mycobacterium tuberculosis	Mycobacterium tuberculosis (high G+C Gram-positive bacteria)	PRJEB2221	Scaffold	GCA_001396895.1	GCF_001396895.1	identical	52743	62324
SAMEA961613	1773	1773	Mycobacterium tuberculosis	Mycobacterium tuberculosis (high G+C Gram-positive bacteria)	PRJEB2221	Scaffold	GCA_001396875.1	GCF_001396875.1	identical	46216	47528
SAMEA961612	1773	1773	Mycobacterium tuberculosis	Mycobacterium tuberculosis (high G+C Gram-positive bacteria)	PRJEB2221	Scaffold	GCA_001396855.1	GCF_001396855.1	identical	60876	68415
SAMEA961611	1773	1773	Mycobacterium tuberculosis	Mycobacterium tuberculosis (high G+C Gram-positive bacteria)	PRJEB2221	Scaffold	GCA_001396835.1	GCF_001396835.1	identical	70685	82647
SAMEA961609	1773	1773	Mycobacterium tuberculosis	Mycobacterium tuberculosis (high G+C Gram-positive bacteria)	PRJEB2221	Scaffold	GCA_001396815.1	GCF_001396815.1	identical	52903	52903
SAMEA961607	1773	1773	Mycobacterium tuberculosis	Mycobacterium tuberculosis (high G+C Gram-positive bacteria)	PRJEB2221	Scaffold	GCA_001396795.1	GCF_001396795.1	identical	64501	81628
SAMEA961606	1773	1773	Mycobacterium tuberculosis	Mycobacterium tuberculosis (high G+C Gram-positive bacteria)	PRJEB2221	Scaffold	GCA_001396775.1	GCF_001396775.1	identical	45340	57552
SAMEA961605	1773	1773	Mycobacterium tuberculosis	Mycobacterium tuberculosis (high G+C Gram-positive bacteria)	PRJEB2221	Scaffold	GCA_001396755.1	GCF_001396755.1	identical	49452	58155
SAMEA961602	1773	1773	Mycobacterium tuberculosis	Mycobacterium tuberculosis (high G+C Gram-positive bacteria)	PRJEB2221	Scaffold	GCA_001396735.1	GCF_001396735.1	identical	58142	66173
SAMEA961601	1773	1773	Mycobacterium tuberculosis	Mycobacterium tuberculosis (high G+C Gram-positive bacteria)	PRJEB2221	Scaffold	GCA_001396715.1	GCF_001396715.1	identical	68696	92929
SAMEA961600	1773	1773	Mycobacterium tuberculosis	Mycobacterium tuberculosis (high G+C Gram-positive bacteria)	PRJEB2221	Scaffold	GCA_001396695.1	GCF_001396695.1	identical	70691	81482
SAMEA961598	1773	1773	Mycobacterium tuberculosis	Mycobacterium tuberculosis (high G+C Gram-positive bacteria)	PRJEB2221	Scaffold	GCA_001396675.1	GCF_001396675.1	identical	55587	58251
SAMEA961597	1773	1773	Mycobacterium tuberculosis	Mycobacterium tuberculosis (high G+C Gram-positive bacteria)	PRJEB2221	Scaffold	GCA_001396655.1	GCF_001396655.1	identical	62668	77329
SAMEA961596	1773	1773	Mycobacterium tuberculosis	Mycobacterium tuberculosis (high G+C Gram-positive bacteria)	PRJEB2221	Scaffold	GCA_001396635.1	GCF_001396635.1	identical	64122	83959
SAMEA961594	1773	1773	Mycobacterium tuberculosis	Mycobacterium tuberculosis (high G+C Gram-positive bacteria)	PRJEB2221	Scaffold	GCA_001396615.1	GCF_001396615.1	identical	57774	61243
SAMEA961593	1773	1773	Mycobacterium tuberculosis	Mycobacterium tuberculosis (high G+C Gram-positive bacteria)	PRJEB2221	Scaffold	GCA_001396595.1	GCF_001396595.1	identical	55391	64664
SAMEA961592	1773	1773	Mycobacterium tuberculosis	Mycobacterium tuberculosis (high G+C Gram-positive bacteria)	PRJEB2221	Scaffold	GCA_001396575.1	GCF_001396575.1	identical	37869	40142
SAMEA961591	1773	1773	Mycobacterium tuberculosis	Mycobacterium tuberculosis (high G+C Gram-positive bacteria)	PRJEB2221	Scaffold	GCA_001396555.1	GCF_001396555.1	identical	68493	69477
SAMEA961589	1773	1773	Mycobacterium tuberculosis	Mycobacterium tuberculosis (high G+C Gram-positive bacteria)	PRJEB2221	Scaffold	GCA_001396535.1	GCF_001396535.1	identical	62458	66143
SAMEA961588	1773	1773	Mycobacterium tuberculosis	Mycobacterium tuberculosis (high G+C Gram-positive bacteria)	PRJEB2221	Scaffold	GCA_001396515.1	GCF_001396515.1	identical	54621	55629
SAMEA961587	1773	1773	Mycobacterium tuberculosis	Mycobacterium tuberculosis (high G+C Gram-positive bacteria)	PRJEB2221	Scaffold	GCA_001396495.1	GCF_001396495.1	identical	46237	51459
SAMEA961586	1773	1773	Mycobacterium tuberculosis	Mycobacterium tuberculosis (high G+C Gram-positive bacteria)	PRJEB2221	Scaffold	GCA_001396475.1	GCF_001396475.1	identical	38741	45274
SAMEA961585	1773	1773	Mycobacterium tuberculosis	Mycobacterium tuberculosis (high G+C Gram-positive bacteria)	PRJEB2221	Scaffold	GCA_001396455.1	GCF_001396455.1	identical	54366	55290
SAMEA961584	1773	1773	Mycobacterium tuberculosis	Mycobacterium tuberculosis (high G+C Gram-positive bacteria)	PRJEB2221	Scaffold	GCA_001396435.1	GCF_001396435.1	identical	55813	55813
SAMEA961583	1773	1773	Mycobacterium tuberculosis	Mycobacterium tuberculosis (high G+C Gram-positive bacteria)	PRJEB2221	Scaffold	GCA_001396415.1	GCF_001396415.1	identical	65085	76455
SAMEA961582	1773	1773	Mycobacterium tuberculosis	Mycobacterium tuberculosis (high G+C Gram-positive bacteria)	PRJEB2221	Scaffold	GCA_001396395.1	GCF_001396395.1	identical	78036	79524
SAMEA961581	1773	1773	Mycobacterium tuberculosis	Mycobacterium tuberculosis (high G+C Gram-positive bacteria)	PRJEB2221	Scaffold	GCA_001396375.1	GCF_001396375.1	identical	60885	60885
SAMEA961579	1773	1773	Mycobacterium tuberculosis	Mycobacterium tuberculosis (high G+C Gram-positive bacteria)	PRJEB2221	Scaffold	GCA_001396355.1	GCF_001396355.1	identical	68540	70626
SAMEA961578	1773	1773	Mycobacterium tuberculosis	Mycobacterium tuberculosis (high G+C Gram-positive bacteria)	PRJEB2221	Scaffold	GCA_001396335.1	GCF_001396335.1	identical	48710	50400
SAMEA961575	1773	1773	Mycobacterium tuberculosis	Mycobacterium tuberculosis (high G+C Gram-positive bacteria)	PRJEB2221	Scaffold	GCA_001396315.1	GCF_001396315.1	identical	18516	19809
SAMEA961574	1773	1773	Mycobacterium tuberculosis	Mycobacterium tuberculosis (high G+C Gram-positive bacteria)	PRJEB2221	Scaffold	GCA_001396295.1	GCF_001396295.1	identical	47453	56965
SAMEA961572	1773	1773	Mycobacterium tuberculosis	Mycobacterium tuberculosis (high G+C Gram-positive bacteria)	PRJEB2221	Scaffold	GCA_001396275.1	GCF_001396275.1	identical	42117	53654
SAMEA961571	1773	1773	Mycobacterium tuberculosis	Mycobacterium tuberculosis (high G+C Gram-positive bacteria)	PRJEB2221	Scaffold	GCA_001396255.1	GCF_001396255.1	identical	53469	65957
SAMEA961570	1773	1773	Mycobacterium tuberculosis	Mycobacterium tuberculosis (high G+C Gram-positive bacteria)	PRJEB2221	Scaffold	GCA_001396235.1	GCF_001396235.1	identical	52742	59886
SAMEA1019330	1773	1773	Mycobacterium tuberculosis	Mycobacterium tuberculosis (high G+C Gram-positive bacteria)	PRJEB2221	Scaffold	GCA_001396215.1	GCF_001396215.1	identical	44267	61082
SAMEA1019324	1773	1773	Mycobacterium tuberculosis	Mycobacterium tuberculosis (high G+C Gram-positive bacteria)	PRJEB2221	Scaffold	GCA_001396195.1	GCF_001396195.1	identical	45000	57633
SAMEA1019323	1773	1773	Mycobacterium tuberculosis	Mycobacterium tuberculosis (high G+C Gram-positive bacteria)	PRJEB2221	Scaffold	GCA_001396175.1	GCF_001396175.1	identical	79198	79198
SAMEA1019322	1773	1773	Mycobacterium tuberculosis	Mycobacterium tuberculosis (high G+C Gram-positive bacteria)	PRJEB2221	Scaffold	GCA_001396155.1	GCF_001396155.1	identical	57108	61130
SAMEA1019321	1773	1773	Mycobacterium tuberculosis	Mycobacterium tuberculosis (high G+C Gram-positive bacteria)	PRJEB2221	Scaffold	GCA_001396135.1	GCF_001396135.1	identical	55141	64213
SAMEA1019318	1773	1773	Mycobacterium tuberculosis	Mycobacterium tuberculosis (high G+C Gram-positive bacteria)	PRJEB2221	Scaffold	GCA_001396115.1	GCF_001396115.1	identical	44748	59407
SAMEA1019317	1773	1773	Mycobacterium tuberculosis	Mycobacterium tuberculosis (high G+C Gram-positive bacteria)	PRJEB2221	Scaffold	GCA_001396095.1	GCF_001396095.1	identical	66305	66305
SAMEA1019315	1773	1773	Mycobacterium tuberculosis	Mycobacterium tuberculosis (high G+C Gram-positive bacteria)	PRJEB2221	Scaffold	GCA_001396075.1	GCF_001396075.1	identical	38815	57606
SAMEA1019309	1773	1773	Mycobacterium tuberculosis	Mycobacterium tuberculosis (high G+C Gram-positive bacteria)	PRJEB2221	Scaffold	GCA_001396055.1	GCF_001396055.1	identical	53691	60932
SAMEA1019308	1773	1773	Mycobacterium tuberculosis	Mycobacterium tuberculosis (high G+C Gram-positive bacteria)	PRJEB2221	Scaffold	GCA_001396035.1	GCF_001396035.1	identical	44968	60969
SAMEA1019306	1773	1773	Mycobacterium tuberculosis	Mycobacterium tuberculosis (high G+C Gram-positive bacteria)	PRJEB2221	Scaffold	GCA_001396015.1	GCF_001396015.1	identical	43908	51427
SAMEA1019305	1773	1773	Mycobacterium tuberculosis	Mycobacterium tuberculosis (high G+C Gram-positive bacteria)	PRJEB2221	Scaffold	GCA_001395995.1	GCF_001395995.1	identical	50417	60990
SAMEA1019303	1773	1773	Mycobacterium tuberculosis	Mycobacterium tuberculosis (high G+C Gram-positive bacteria)	PRJEB2221	Scaffold	GCA_001395975.1	GCF_001395975.1	identical	59759	63585
SAMEA1019301	1773	1773	Mycobacterium tuberculosis	Mycobacterium tuberculosis (high G+C Gram-positive bacteria)	PRJEB2221	Scaffold	GCA_001395955.1	GCF_001395955.1	identical	92262	92959
SAMEA1019299	1773	1773	Mycobacterium tuberculosis	Mycobacterium tuberculosis (high G+C Gram-positive bacteria)	PRJEB2221	Scaffold	GCA_001395935.1	GCF_001395935.1	identical	44088	59880
SAMEA1019297	1773	1773	Mycobacterium tuberculosis	Mycobacterium tuberculosis (high G+C Gram-positive bacteria)	PRJEB2221	Scaffold	GCA_001395915.1	GCF_001395915.1	identical	68498	74885
SAMEA1019295	1773	1773	Mycobacterium tuberculosis	Mycobacterium tuberculosis (high G+C Gram-positive bacteria)	PRJEB2221	Scaffold	GCA_001395895.1	GCF_001395895.1	identical	49373	73134
SAMEA1019293	1773	1773	Mycobacterium tuberculosis	Mycobacterium tuberculosis (high G+C Gram-positive bacteria)	PRJEB2221	Scaffold	GCA_001395875.1	GCF_001395875.1	identical	44757	64515
SAMEA1019291	1773	1773	Mycobacterium tuberculosis	Mycobacterium tuberculosis (high G+C Gram-positive bacteria)	PRJEB2221	Scaffold	GCA_001395855.1	GCF_001395855.1	identical	69639	70665
SAMEA1019288	1773	1773	Mycobacterium tuberculosis	Mycobacterium tuberculosis (high G+C Gram-positive bacteria)	PRJEB2221	Scaffold	GCA_001395835.1	GCF_001395835.1	identical	71810	75250
SAMEA1019286	1773	1773	Mycobacterium tuberculosis	Mycobacterium tuberculosis (high G+C Gram-positive bacteria)	PRJEB2221	Scaffold	GCA_001395815.1	GCF_001395815.1	identical	41965	60177
SAMEA1019285	1773	1773	Mycobacterium tuberculosis	Mycobacterium tuberculosis (high G+C Gram-positive bacteria)	PRJEB2221	Scaffold	GCA_001395795.1	GCF_001395795.1	identical	43004	57108
SAMEA1019282	1773	1773	Mycobacterium tuberculosis	Mycobacterium tuberculosis (high G+C Gram-positive bacteria)	PRJEB2221	Scaffold	GCA_001395775.1	GCF_001395775.1	identical	64938	64938
SAMEA1019281	1773	1773	Mycobacterium tuberculosis	Mycobacterium tuberculosis (high G+C Gram-positive bacteria)	PRJEB2221	Scaffold	GCA_001395755.1	GCF_001395755.1	identical	46292	65941
SAMEA1019276	1773	1773	Mycobacterium tuberculosis	Mycobacterium tuberculosis (high G+C Gram-positive bacteria)	PRJEB2221	Scaffold	GCA_001395735.1	GCF_001395735.1	identical	46409	57129
SAMEA1019271	1773	1773	Mycobacterium tuberculosis	Mycobacterium tuberculosis (high G+C Gram-positive bacteria)	PRJEB2221	Scaffold	GCA_001395715.1	GCF_001395715.1	identical	38886	57266
SAMEA1019270	1773	1773	Mycobacterium tuberculosis	Mycobacterium tuberculosis (high G+C Gram-positive bacteria)	PRJEB2221	Scaffold	GCA_001395695.1	GCF_001395695.1	identical	55989	98706
SAMEA1019266	1773	1773	Mycobacterium tuberculosis	Mycobacterium tuberculosis (high G+C Gram-positive bacteria)	PRJEB2221	Scaffold	GCA_001395675.1	GCF_001395675.1	identical	82710	82826
SAMEA1019265	1773	1773	Mycobacterium tuberculosis	Mycobacterium tuberculosis (high G+C Gram-positive bacteria)	PRJEB2221	Scaffold	GCA_001395655.1	GCF_001395655.1	identical	60966	64267
SAMEA1019259	1773	1773	Mycobacterium tuberculosis	Mycobacterium tuberculosis (high G+C Gram-positive bacteria)	PRJEB2221	Scaffold	GCA_001395635.1	GCF_001395635.1	identical	57317	65106
SAMEA1019258	1773	1773	Mycobacterium tuberculosis	Mycobacterium tuberculosis (high G+C Gram-positive bacteria)	PRJEB2221	Scaffold	GCA_001395615.1	GCF_001395615.1	identical	49371	68655
SAMEA1019256	1773	1773	Mycobacterium tuberculosis	Mycobacterium tuberculosis (high G+C Gram-positive bacteria)	PRJEB2221	Scaffold	GCA_001395595.1	GCF_001395595.1	identical	55539	64566
SAMEA1019253	1773	1773	Mycobacterium tuberculosis	Mycobacterium tuberculosis (high G+C Gram-positive bacteria)	PRJEB2221	Scaffold	GCA_001395575.1	GCF_001395575.1	identical	42426	72948
SAMEA1019251	1773	1773	Mycobacterium tuberculosis	Mycobacterium tuberculosis (high G+C Gram-positive bacteria)	PRJEB2221	Scaffold	GCA_001395555.1	GCF_001395555.1	identical	50075	54261
SAMEA1019250	1773	1773	Mycobacterium tuberculosis	Mycobacterium tuberculosis (high G+C Gram-positive bacteria)	PRJEB2221	Scaffold	GCA_001395535.1	GCF_001395535.1	identical	56751	64480
SAMEA1019249	1773	1773	Mycobacterium tuberculosis	Mycobacterium tuberculosis (high G+C Gram-positive bacteria)	PRJEB2221	Scaffold	GCA_001395515.1	GCF_001395515.1	identical	53851	64596
SAMEA1019248	1773	1773	Mycobacterium tuberculosis	Mycobacterium tuberculosis (high G+C Gram-positive bacteria)	PRJEB2221	Scaffold	GCA_001395495.1	GCF_001395495.1	identical	57228	57548
SAMEA1019246	1773	1773	Mycobacterium tuberculosis	Mycobacterium tuberculosis (high G+C Gram-positive bacteria)	PRJEB2221	Scaffold	GCA_001395475.1	GCF_001395475.1	identical	57115	64077
SAMEA1019245	1773	1773	Mycobacterium tuberculosis	Mycobacterium tuberculosis (high G+C Gram-positive bacteria)	PRJEB2221	Scaffold	GCA_001395455.1	GCF_001395455.1	identical	64091	66474
SAMEA1019237	1773	1773	Mycobacterium tuberculosis	Mycobacterium tuberculosis (high G+C Gram-positive bacteria)	PRJEB2221	Scaffold	GCA_001395415.1	GCF_001395415.1	identical	44921	80345
SAMEA1019233	1773	1773	Mycobacterium tuberculosis	Mycobacterium tuberculosis (high G+C Gram-positive bacteria)	PRJEB2221	Scaffold	GCA_001395395.1	GCF_001395395.1	identical	27292	27901
SAMEA1019229	1773	1773	Mycobacterium tuberculosis	Mycobacterium tuberculosis (high G+C Gram-positive bacteria)	PRJEB2221	Scaffold	GCA_001395375.1	GCF_001395375.1	identical	57721	64386
SAMEA1019228	1773	1773	Mycobacterium tuberculosis	Mycobacterium tuberculosis (high G+C Gram-positive bacteria)	PRJEB2221	Scaffold	GCA_001395355.1	GCF_001395355.1	identical	36011	56096
SAMEA1019222	1773	1773	Mycobacterium tuberculosis	Mycobacterium tuberculosis (high G+C Gram-positive bacteria)	PRJEB2221	Scaffold	GCA_001395335.1	GCF_001395335.1	identical	41260	45657
SAMEA1019219	1773	1773	Mycobacterium tuberculosis	Mycobacterium tuberculosis (high G+C Gram-positive bacteria)	PRJEB2221	Scaffold	GCA_001395315.1	GCF_001395315.1	identical	51883	68553
SAMEA1019217	1773	1773	Mycobacterium tuberculosis	Mycobacterium tuberculosis (high G+C Gram-positive bacteria)	PRJEB2221	Scaffold	GCA_001395295.1	GCF_001395295.1	identical	79728	88662
SAMEA1019215	1773	1773	Mycobacterium tuberculosis	Mycobacterium tuberculosis (high G+C Gram-positive bacteria)	PRJEB2221	Scaffold	GCA_001395275.1	GCF_001395275.1	identical	47752	49037
SAMEA1019214	1773	1773	Mycobacterium tuberculosis	Mycobacterium tuberculosis (high G+C Gram-positive bacteria)	PRJEB2221	Scaffold	GCA_001395255.1	GCF_001395255.1	identical	65108	65108
SAMEA1019212	1773	1773	Mycobacterium tuberculosis	Mycobacterium tuberculosis (high G+C Gram-positive bacteria)	PRJEB2221	Scaffold	GCA_001395235.1	GCF_001395235.1	identical	58432	78614
SAMEA1019211	1773	1773	Mycobacterium tuberculosis	Mycobacterium tuberculosis (high G+C Gram-positive bacteria)	PRJEB2221	Scaffold	GCA_001395215.1	GCF_001395215.1	identical	57006	65015
SAMEA1019210	1773	1773	Mycobacterium tuberculosis	Mycobacterium tuberculosis (high G+C Gram-positive bacteria)	PRJEB2221	Scaffold	GCA_001395195.1	GCF_001395195.1	identical	49285	68525
SAMEA1019204	1773	1773	Mycobacterium tuberculosis	Mycobacterium tuberculosis (high G+C Gram-positive bacteria)	PRJEB2221	Scaffold	GCA_001395175.1	GCF_001395175.1	identical	69020	69020
SAMEA1019202	1773	1773	Mycobacterium tuberculosis	Mycobacterium tuberculosis (high G+C Gram-positive bacteria)	PRJEB2221	Scaffold	GCA_001395155.1	GCF_001395155.1	identical	61132	68490
SAMEA1019200	1773	1773	Mycobacterium tuberculosis	Mycobacterium tuberculosis (high G+C Gram-positive bacteria)	PRJEB2221	Scaffold	GCA_001395135.1	GCF_001395135.1	identical	42114	55193
SAMEA1019198	1773	1773	Mycobacterium tuberculosis	Mycobacterium tuberculosis (high G+C Gram-positive bacteria)	PRJEB2221	Scaffold	GCA_001395115.1	GCF_001395115.1	identical	45566	54289
SAMEA1019197	1773	1773	Mycobacterium tuberculosis	Mycobacterium tuberculosis (high G+C Gram-positive bacteria)	PRJEB2221	Scaffold	GCA_001395095.1	GCF_001395095.1	identical	75331	75331
SAMEA1019196	1773	1773	Mycobacterium tuberculosis	Mycobacterium tuberculosis (high G+C Gram-positive bacteria)	PRJEB2221	Scaffold	GCA_001395075.1	GCF_001395075.1	identical	60382	68592
SAMEA1019194	1773	1773	Mycobacterium tuberculosis	Mycobacterium tuberculosis (high G+C Gram-positive bacteria)	PRJEB2221	Scaffold	GCA_001395055.1	GCF_001395055.1	identical	59430	73096
SAMEA1019192	1773	1773	Mycobacterium tuberculosis	Mycobacterium tuberculosis (high G+C Gram-positive bacteria)	PRJEB2221	Scaffold	GCA_001395035.1	GCF_001395035.1	identical	56971	57768
SAMEA1019185	1773	1773	Mycobacterium tuberculosis	Mycobacterium tuberculosis (high G+C Gram-positive bacteria)	PRJEB2221	Scaffold	GCA_001395015.1	GCF_001395015.1	identical	46792	65153
SAMEA1019184	1773	1773	Mycobacterium tuberculosis	Mycobacterium tuberculosis (high G+C Gram-positive bacteria)	PRJEB2221	Scaffold	GCA_001394995.1	GCF_001394995.1	identical	57173	68474
SAMEA1019183	1773	1773	Mycobacterium tuberculosis	Mycobacterium tuberculosis (high G+C Gram-positive bacteria)	PRJEB2221	Scaffold	GCA_001394975.1	GCF_001394975.1	identical	64741	65340
SAMEA1019181	1773	1773	Mycobacterium tuberculosis	Mycobacterium tuberculosis (high G+C Gram-positive bacteria)	PRJEB2221	Scaffold	GCA_001394955.1	GCF_001394955.1	identical	57271	60943
SAMEA1019179	1773	1773	Mycobacterium tuberculosis	Mycobacterium tuberculosis (high G+C Gram-positive bacteria)	PRJEB2221	Scaffold	GCA_001394935.1	GCF_001394935.1	identical	60883	68772
SAMEA1019178	1773	1773	Mycobacterium tuberculosis	Mycobacterium tuberculosis (high G+C Gram-positive bacteria)	PRJEB2221	Scaffold	GCA_001394915.1	GCF_001394915.1	identical	61128	62072
SAMEA1019171	1773	1773	Mycobacterium tuberculosis	Mycobacterium tuberculosis (high G+C Gram-positive bacteria)	PRJEB2221	Scaffold	GCA_001394895.1	GCF_001394895.1	identical	62255	72816
SAMEA1019169	1773	1773	Mycobacterium tuberculosis	Mycobacterium tuberculosis (high G+C Gram-positive bacteria)	PRJEB2221	Scaffold	GCA_001394875.1	GCF_001394875.1	identical	35084	46382
SAMEA1019164	1773	1773	Mycobacterium tuberculosis	Mycobacterium tuberculosis (high G+C Gram-positive bacteria)	PRJEB2221	Scaffold	GCA_001394835.1	GCF_001394835.1	identical	79632	98764
SAMEA1019163	1773	1773	Mycobacterium tuberculosis	Mycobacterium tuberculosis (high G+C Gram-positive bacteria)	PRJEB2221	Scaffold	GCA_001394815.1	GCF_001394815.1	identical	57961	73694
SAMEA1019157	1773	1773	Mycobacterium tuberculosis	Mycobacterium tuberculosis (high G+C Gram-positive bacteria)	PRJEB2221	Scaffold	GCA_001394795.1	GCF_001394795.1	identical	57822	72689
SAMEA1019155	1773	1773	Mycobacterium tuberculosis	Mycobacterium tuberculosis (high G+C Gram-positive bacteria)	PRJEB2221	Scaffold	GCA_001394775.1	GCF_001394775.1	identical	57221	65095
SAMEA1019154	1773	1773	Mycobacterium tuberculosis	Mycobacterium tuberculosis (high G+C Gram-positive bacteria)	PRJEB2221	Scaffold	GCA_001394755.1	GCF_001394755.1	identical	46296	58092
SAMEA1019151	1773	1773	Mycobacterium tuberculosis	Mycobacterium tuberculosis (high G+C Gram-positive bacteria)	PRJEB2221	Scaffold	GCA_001394735.1	GCF_001394735.1	identical	52431	57183
SAMEA1019150	1773	1773	Mycobacterium tuberculosis	Mycobacterium tuberculosis (high G+C Gram-positive bacteria)	PRJEB2221	Scaffold	GCA_001394715.1	GCF_001394715.1	identical	70600	70600
SAMEA1019146	1773	1773	Mycobacterium tuberculosis	Mycobacterium tuberculosis (high G+C Gram-positive bacteria)	PRJEB2221	Scaffold	GCA_001394695.1	GCF_001394695.1	identical	47532	70765
SAMEA1019145	1773	1773	Mycobacterium tuberculosis	Mycobacterium tuberculosis (high G+C Gram-positive bacteria)	PRJEB2221	Scaffold	GCA_001394675.1	GCF_001394675.1	identical	56064	64080
SAMEA1019143	1773	1773	Mycobacterium tuberculosis	Mycobacterium tuberculosis (high G+C Gram-positive bacteria)	PRJEB2221	Scaffold	GCA_001394655.1	GCF_001394655.1	identical	37244	55640
SAMEA1019142	1773	1773	Mycobacterium tuberculosis	Mycobacterium tuberculosis (high G+C Gram-positive bacteria)	PRJEB2221	Scaffold	GCA_001394635.1	GCF_001394635.1	identical	43299	49398
SAMEA1019139	1773	1773	Mycobacterium tuberculosis	Mycobacterium tuberculosis (high G+C Gram-positive bacteria)	PRJEB2221	Scaffold	GCA_001394615.1	GCF_001394615.1	identical	50570	57725
SAMEA1019137	1773	1773	Mycobacterium tuberculosis	Mycobacterium tuberculosis (high G+C Gram-positive bacteria)	PRJEB2221	Scaffold	GCA_001394595.1	GCF_001394595.1	identical	67735	73893
SAMEA1019136	1773	1773	Mycobacterium tuberculosis	Mycobacterium tuberculosis (high G+C Gram-positive bacteria)	PRJEB2221	Scaffold	GCA_001394575.1	GCF_001394575.1	identical	54613	65117
SAMEA1019131	1773	1773	Mycobacterium tuberculosis	Mycobacterium tuberculosis (high G+C Gram-positive bacteria)	PRJEB2221	Scaffold	GCA_001394535.1	GCF_001394535.1	identical	48540	59379
SAMEA1019128	1773	1773	Mycobacterium tuberculosis	Mycobacterium tuberculosis (high G+C Gram-positive bacteria)	PRJEB2221	Scaffold	GCA_001394515.1	GCF_001394515.1	identical	42136	52472
SAMEA1019126	1773	1773	Mycobacterium tuberculosis	Mycobacterium tuberculosis (high G+C Gram-positive bacteria)	PRJEB2221	Scaffold	GCA_001394495.1	GCF_001394495.1	identical	51647	82764
SAMEA1019123	1773	1773	Mycobacterium tuberculosis	Mycobacterium tuberculosis (high G+C Gram-positive bacteria)	PRJEB2221	Scaffold	GCA_001394475.1	GCF_001394475.1	identical	57764	64256
SAMEA1019121	1773	1773	Mycobacterium tuberculosis	Mycobacterium tuberculosis (high G+C Gram-positive bacteria)	PRJEB2221	Scaffold	GCA_001394455.1	GCF_001394455.1	identical	61171	74507
SAMEA1019120	1773	1773	Mycobacterium tuberculosis	Mycobacterium tuberculosis (high G+C Gram-positive bacteria)	PRJEB2221	Scaffold	GCA_001394435.1	GCF_001394435.1	identical	39106	57218
SAMEA1019119	1773	1773	Mycobacterium tuberculosis	Mycobacterium tuberculosis (high G+C Gram-positive bacteria)	PRJEB2221	Scaffold	GCA_001394415.1	GCF_001394415.1	identical	27098	38090
SAMEA1019118	1773	1773	Mycobacterium tuberculosis	Mycobacterium tuberculosis (high G+C Gram-positive bacteria)	PRJEB2221	Scaffold	GCA_001394395.1	GCF_001394395.1	identical	58009	61141
SAMEA1019113	1773	1773	Mycobacterium tuberculosis	Mycobacterium tuberculosis (high G+C Gram-positive bacteria)	PRJEB2221	Scaffold	GCA_001394375.1	GCF_001394375.1	identical	57103	60923
SAMEA1019108	1773	1773	Mycobacterium tuberculosis	Mycobacterium tuberculosis (high G+C Gram-positive bacteria)	PRJEB2221	Scaffold	GCA_001394335.1	GCF_001394335.1	identical	70564	70564
SAMEA1019102	1773	1773	Mycobacterium tuberculosis	Mycobacterium tuberculosis (high G+C Gram-positive bacteria)	PRJEB2221	Scaffold	GCA_001394295.1	GCF_001394295.1	identical	64495	64495
SAMEA1019101	1773	1773	Mycobacterium tuberculosis	Mycobacterium tuberculosis (high G+C Gram-positive bacteria)	PRJEB2221	Scaffold	GCA_001394275.1	GCF_001394275.1	identical	55731	70815
SAMEA1019100	1773	1773	Mycobacterium tuberculosis	Mycobacterium tuberculosis (high G+C Gram-positive bacteria)	PRJEB2221	Scaffold	GCA_001394255.1	GCF_001394255.1	identical	47596	66235
SAMEA1019099	1773	1773	Mycobacterium tuberculosis	Mycobacterium tuberculosis (high G+C Gram-positive bacteria)	PRJEB2221	Scaffold	GCA_001394235.1	GCF_001394235.1	identical	73074	86477
SAMEA1019097	1773	1773	Mycobacterium tuberculosis	Mycobacterium tuberculosis (high G+C Gram-positive bacteria)	PRJEB2221	Scaffold	GCA_001394215.1	GCF_001394215.1	identical	59391	71999
SAMEA1019094	1773	1773	Mycobacterium tuberculosis	Mycobacterium tuberculosis (high G+C Gram-positive bacteria)	PRJEB2221	Scaffold	GCA_001394175.1	GCF_001394175.1	identical	58150	60969
SAMEA1019093	1773	1773	Mycobacterium tuberculosis	Mycobacterium tuberculosis (high G+C Gram-positive bacteria)	PRJEB2221	Scaffold	GCA_001394155.1	GCF_001394155.1	identical	64008	64257
SAMEA1019092	1773	1773	Mycobacterium tuberculosis	Mycobacterium tuberculosis (high G+C Gram-positive bacteria)	PRJEB2221	Scaffold	GCA_001394135.1	GCF_001394135.1	identical	61129	61129
SAMEA1019085	1773	1773	Mycobacterium tuberculosis	Mycobacterium tuberculosis (high G+C Gram-positive bacteria)	PRJEB2221	Scaffold	GCA_001394095.1	GCF_001394095.1	identical	41617	57090
SAMEA1019082	1773	1773	Mycobacterium tuberculosis	Mycobacterium tuberculosis (high G+C Gram-positive bacteria)	PRJEB2221	Scaffold	GCA_001394075.1	GCF_001394075.1	identical	65569	66483
SAMEA1019078	1773	1773	Mycobacterium tuberculosis	Mycobacterium tuberculosis (high G+C Gram-positive bacteria)	PRJEB2221	Scaffold	GCA_001394055.1	GCF_001394055.1	identical	43711	61149
SAMEA1019075	1773	1773	Mycobacterium tuberculosis	Mycobacterium tuberculosis (high G+C Gram-positive bacteria)	PRJEB2221	Scaffold	GCA_001394015.1	GCF_001394015.1	identical	57926	60871
SAMEA1019071	1773	1773	Mycobacterium tuberculosis	Mycobacterium tuberculosis (high G+C Gram-positive bacteria)	PRJEB2221	Scaffold	GCA_001393995.1	GCF_001393995.1	identical	41623	58138
SAMEA1019068	1773	1773	Mycobacterium tuberculosis	Mycobacterium tuberculosis (high G+C Gram-positive bacteria)	PRJEB2221	Scaffold	GCA_001393975.1	GCF_001393975.1	identical	38768	55772
SAMEA1019067	1773	1773	Mycobacterium tuberculosis	Mycobacterium tuberculosis (high G+C Gram-positive bacteria)	PRJEB2221	Scaffold	GCA_001393955.1	GCF_001393955.1	identical	59435	64508
SAMEA1019066	1773	1773	Mycobacterium tuberculosis	Mycobacterium tuberculosis (high G+C Gram-positive bacteria)	PRJEB2221	Scaffold	GCA_001393935.1	GCF_001393935.1	identical	47522	61121
SAMEA1019064	1773	1773	Mycobacterium tuberculosis	Mycobacterium tuberculosis (high G+C Gram-positive bacteria)	PRJEB2221	Scaffold	GCA_001393895.1	GCF_001393895.1	identical	49758	61000
SAMEA1019062	1773	1773	Mycobacterium tuberculosis	Mycobacterium tuberculosis (high G+C Gram-positive bacteria)	PRJEB2221	Scaffold	GCA_001393875.1	GCF_001393875.1	identical	64710	71580
SAMEA1019058	1773	1773	Mycobacterium tuberculosis	Mycobacterium tuberculosis (high G+C Gram-positive bacteria)	PRJEB2221	Scaffold	GCA_001393855.1	GCF_001393855.1	identical	43489	65560
SAMEA1019055	1773	1773	Mycobacterium tuberculosis	Mycobacterium tuberculosis (high G+C Gram-positive bacteria)	PRJEB2221	Scaffold	GCA_001393815.1	GCF_001393815.1	identical	47358	61311
SAMEA1019054	1773	1773	Mycobacterium tuberculosis	Mycobacterium tuberculosis (high G+C Gram-positive bacteria)	PRJEB2221	Scaffold	GCA_001393795.1	GCF_001393795.1	identical	55322	61204
SAMEA1019053	1773	1773	Mycobacterium tuberculosis	Mycobacterium tuberculosis (high G+C Gram-positive bacteria)	PRJEB2221	Scaffold	GCA_001393775.1	GCF_001393775.1	identical	46640	59349
SAMEA1019052	1773	1773	Mycobacterium tuberculosis	Mycobacterium tuberculosis (high G+C Gram-positive bacteria)	PRJEB2221	Scaffold	GCA_001393755.1	GCF_001393755.1	identical	50100	57834
SAMEA1019050	1773	1773	Mycobacterium tuberculosis	Mycobacterium tuberculosis (high G+C Gram-positive bacteria)	PRJEB2221	Scaffold	GCA_001393735.1	GCF_001393735.1	identical	53516	61222
SAMEA1019049	1773	1773	Mycobacterium tuberculosis	Mycobacterium tuberculosis (high G+C Gram-positive bacteria)	PRJEB2221	Scaffold	GCA_001393715.1	GCF_001393715.1	identical	49300	65262
SAMEA1019048	1773	1773	Mycobacterium tuberculosis	Mycobacterium tuberculosis (high G+C Gram-positive bacteria)	PRJEB2221	Scaffold	GCA_001393695.1	GCF_001393695.1	identical	44879	55318
SAMEA1019047	1773	1773	Mycobacterium tuberculosis	Mycobacterium tuberculosis (high G+C Gram-positive bacteria)	PRJEB2221	Scaffold	GCA_001393675.1	GCF_001393675.1	identical	49210	57812
SAMEA1019043	1773	1773	Mycobacterium tuberculosis	Mycobacterium tuberculosis (high G+C Gram-positive bacteria)	PRJEB2221	Scaffold	GCA_001393655.1	GCF_001393655.1	identical	40094	58037
SAMEA1019037	1773	1773	Mycobacterium tuberculosis	Mycobacterium tuberculosis (high G+C Gram-positive bacteria)	PRJEB2221	Scaffold	GCA_001393635.1	GCF_001393635.1	identical	41910	60919
SAMEA1019036	1773	1773	Mycobacterium tuberculosis	Mycobacterium tuberculosis (high G+C Gram-positive bacteria)	PRJEB2221	Scaffold	GCA_001393615.1	GCF_001393615.1	identical	66136	77002
SAMEA1019034	1773	1773	Mycobacterium tuberculosis	Mycobacterium tuberculosis (high G+C Gram-positive bacteria)	PRJEB2221	Scaffold	GCA_001393595.1	GCF_001393595.1	identical	34804	57515
SAMEA1019033	1773	1773	Mycobacterium tuberculosis	Mycobacterium tuberculosis (high G+C Gram-positive bacteria)	PRJEB2221	Scaffold	GCA_001393575.1	GCF_001393575.1	identical	58576	68996
SAMEA1019032	1773	1773	Mycobacterium tuberculosis	Mycobacterium tuberculosis (high G+C Gram-positive bacteria)	PRJEB2221	Scaffold	GCA_001393555.1	GCF_001393555.1	identical	46665	61785
SAMEA1019031	1773	1773	Mycobacterium tuberculosis	Mycobacterium tuberculosis (high G+C Gram-positive bacteria)	PRJEB2221	Scaffold	GCA_001393535.1	GCF_001393535.1	identical	40368	61471
SAMEA1019028	1773	1773	Mycobacterium tuberculosis	Mycobacterium tuberculosis (high G+C Gram-positive bacteria)	PRJEB2221	Scaffold	GCA_001393515.1	GCF_001393515.1	identical	43058	57898
SAMEA1019026	1773	1773	Mycobacterium tuberculosis	Mycobacterium tuberculosis (high G+C Gram-positive bacteria)	PRJEB2221	Scaffold	GCA_001393495.1	GCF_001393495.1	identical	64296	65277
SAMEA1019024	1773	1773	Mycobacterium tuberculosis	Mycobacterium tuberculosis (high G+C Gram-positive bacteria)	PRJEB2221	Scaffold	GCA_001393475.1	GCF_001393475.1	identical	45540	71988
SAMEA1019022	1773	1773	Mycobacterium tuberculosis	Mycobacterium tuberculosis (high G+C Gram-positive bacteria)	PRJEB2221	Scaffold	GCA_001393455.1	GCF_001393455.1	identical	63001	68475
SAMEA1019021	1773	1773	Mycobacterium tuberculosis	Mycobacterium tuberculosis (high G+C Gram-positive bacteria)	PRJEB2221	Scaffold	GCA_001393435.1	GCF_001393435.1	identical	40210	58285
SAMEA1019017	1773	1773	Mycobacterium tuberculosis	Mycobacterium tuberculosis (high G+C Gram-positive bacteria)	PRJEB2221	Scaffold	GCA_001393415.1	GCF_001393415.1	identical	57984	68490
SAMEA1019016	1773	1773	Mycobacterium tuberculosis	Mycobacterium tuberculosis (high G+C Gram-positive bacteria)	PRJEB2221	Scaffold	GCA_001393395.1	GCF_001393395.1	identical	49250	57223
SAMEA1019014	1773	1773	Mycobacterium tuberculosis	Mycobacterium tuberculosis (high G+C Gram-positive bacteria)	PRJEB2221	Scaffold	GCA_001393375.1	GCF_001393375.1	identical	50724	55755
SAMEA1019013	1773	1773	Mycobacterium tuberculosis	Mycobacterium tuberculosis (high G+C Gram-positive bacteria)	PRJEB2221	Scaffold	GCA_001393355.1	GCF_001393355.1	identical	44904	71098
SAMEA1019012	1773	1773	Mycobacterium tuberculosis	Mycobacterium tuberculosis (high G+C Gram-positive bacteria)	PRJEB2221	Scaffold	GCA_001393335.1	GCF_001393335.1	identical	60963	65111
SAMEA1019010	1773	1773	Mycobacterium tuberculosis	Mycobacterium tuberculosis (high G+C Gram-positive bacteria)	PRJEB2221	Scaffold	GCA_001393315.1	GCF_001393315.1	identical	40402	71626
SAMEA1019008	1773	1773	Mycobacterium tuberculosis	Mycobacterium tuberculosis (high G+C Gram-positive bacteria)	PRJEB2221	Scaffold	GCA_001393295.1	GCF_001393295.1	identical	37632	54292
SAMEA1019006	1773	1773	Mycobacterium tuberculosis	Mycobacterium tuberculosis (high G+C Gram-positive bacteria)	PRJEB2221	Scaffold	GCA_001393275.1	GCF_001393275.1	identical	45367	68494
SAMEA1019004	1773	1773	Mycobacterium tuberculosis	Mycobacterium tuberculosis (high G+C Gram-positive bacteria)	PRJEB2221	Scaffold	GCA_001393255.1	GCF_001393255.1	identical	71858	73037
SAMEA1019003	1773	1773	Mycobacterium tuberculosis	Mycobacterium tuberculosis (high G+C Gram-positive bacteria)	PRJEB2221	Scaffold	GCA_001393235.1	GCF_001393235.1	identical	61146	66230
SAMEA1019002	1773	1773	Mycobacterium tuberculosis	Mycobacterium tuberculosis (high G+C Gram-positive bacteria)	PRJEB2221	Scaffold	GCA_001393215.1	GCF_001393215.1	identical	40573	48682
SAMEA1019001	1773	1773	Mycobacterium tuberculosis	Mycobacterium tuberculosis (high G+C Gram-positive bacteria)	PRJEB2221	Scaffold	GCA_001393195.1	GCF_001393195.1	identical	38189	61164
SAMEA1018999	1773	1773	Mycobacterium tuberculosis	Mycobacterium tuberculosis (high G+C Gram-positive bacteria)	PRJEB2221	Scaffold	GCA_001393175.1	GCF_001393175.1	identical	75414	75414
SAMEA1018998	1773	1773	Mycobacterium tuberculosis	Mycobacterium tuberculosis (high G+C Gram-positive bacteria)	PRJEB2221	Scaffold	GCA_001393155.1	GCF_001393155.1	identical	70667	76432
SAMEA1018995	1773	1773	Mycobacterium tuberculosis	Mycobacterium tuberculosis (high G+C Gram-positive bacteria)	PRJEB2221	Scaffold	GCA_001393135.1	GCF_001393135.1	identical	67850	70816
SAMEA1018994	1773	1773	Mycobacterium tuberculosis	Mycobacterium tuberculosis (high G+C Gram-positive bacteria)	PRJEB2221	Scaffold	GCA_001393115.1	GCF_001393115.1	identical	58255	70294
SAMEA1018993	1773	1773	Mycobacterium tuberculosis	Mycobacterium tuberculosis (high G+C Gram-positive bacteria)	PRJEB2221	Scaffold	GCA_001393095.1	GCF_001393095.1	identical	39811	57112
SAMEA1018991	1773	1773	Mycobacterium tuberculosis	Mycobacterium tuberculosis (high G+C Gram-positive bacteria)	PRJEB2221	Scaffold	GCA_001393075.1	GCF_001393075.1	identical	37408	58661
SAMEA1018990	1773	1773	Mycobacterium tuberculosis	Mycobacterium tuberculosis (high G+C Gram-positive bacteria)	PRJEB2221	Scaffold	GCA_001393055.1	GCF_001393055.1	identical	55866	59402
SAMEA1018989	1773	1773	Mycobacterium tuberculosis	Mycobacterium tuberculosis (high G+C Gram-positive bacteria)	PRJEB2221	Scaffold	GCA_001393035.1	GCF_001393035.1	identical	38208	65305
SAMEA1018987	1773	1773	Mycobacterium tuberculosis	Mycobacterium tuberculosis (high G+C Gram-positive bacteria)	PRJEB2221	Scaffold	GCA_001393015.1	GCF_001393015.1	identical	44902	68462
SAMEA1018981	1773	1773	Mycobacterium tuberculosis	Mycobacterium tuberculosis (high G+C Gram-positive bacteria)	PRJEB2221	Scaffold	GCA_001392975.1	GCF_001392975.1	identical	43838	65197
SAMEA1018980	1773	1773	Mycobacterium tuberculosis	Mycobacterium tuberculosis (high G+C Gram-positive bacteria)	PRJEB2221	Scaffold	GCA_001392955.1	GCF_001392955.1	identical	38595	58021
SAMEA1018977	1773	1773	Mycobacterium tuberculosis	Mycobacterium tuberculosis (high G+C Gram-positive bacteria)	PRJEB2221	Scaffold	GCA_001392935.1	GCF_001392935.1	identical	39968	65126
SAMEA1018976	1773	1773	Mycobacterium tuberculosis	Mycobacterium tuberculosis (high G+C Gram-positive bacteria)	PRJEB2221	Scaffold	GCA_001392915.1	GCF_001392915.1	identical	49383	56076
SAMEA1018975	1773	1773	Mycobacterium tuberculosis	Mycobacterium tuberculosis (high G+C Gram-positive bacteria)	PRJEB2221	Scaffold	GCA_001392895.1	GCF_001392895.1	identical	49526	65364
SAMEA1018973	1773	1773	Mycobacterium tuberculosis	Mycobacterium tuberculosis (high G+C Gram-positive bacteria)	PRJEB2221	Scaffold	GCA_001392875.1	GCF_001392875.1	identical	65062	65062
SAMEA1018972	1773	1773	Mycobacterium tuberculosis	Mycobacterium tuberculosis (high G+C Gram-positive bacteria)	PRJEB2221	Scaffold	GCA_001392855.1	GCF_001392855.1	identical	70592	70592
SAMEA1018969	1773	1773	Mycobacterium tuberculosis	Mycobacterium tuberculosis (high G+C Gram-positive bacteria)	PRJEB2221	Scaffold	GCA_001392835.1	GCF_001392835.1	identical	54374	58022
SAMEA1018968	1773	1773	Mycobacterium tuberculosis	Mycobacterium tuberculosis (high G+C Gram-positive bacteria)	PRJEB2221	Scaffold	GCA_001392815.1	GCF_001392815.1	identical	41864	58900
SAMEA1018967	1773	1773	Mycobacterium tuberculosis	Mycobacterium tuberculosis (high G+C Gram-positive bacteria)	PRJEB2221	Scaffold	GCA_001392795.1	GCF_001392795.1	identical	56313	59303
SAMEA1018963	1773	1773	Mycobacterium tuberculosis	Mycobacterium tuberculosis (high G+C Gram-positive bacteria)	PRJEB2221	Scaffold	GCA_001392775.1	GCF_001392775.1	identical	68605	78804
SAMEA1018962	1773	1773	Mycobacterium tuberculosis	Mycobacterium tuberculosis (high G+C Gram-positive bacteria)	PRJEB2221	Scaffold	GCA_001392755.1	GCF_001392755.1	identical	45504	68601
SAMEA1018960	1773	1773	Mycobacterium tuberculosis	Mycobacterium tuberculosis (high G+C Gram-positive bacteria)	PRJEB2221	Scaffold	GCA_001392735.1	GCF_001392735.1	identical	39534	57210
SAMEA1018959	1773	1773	Mycobacterium tuberculosis	Mycobacterium tuberculosis (high G+C Gram-positive bacteria)	PRJEB2221	Scaffold	GCA_001392715.1	GCF_001392715.1	identical	40167	43165
SAMEA1018958	1773	1773	Mycobacterium tuberculosis	Mycobacterium tuberculosis (high G+C Gram-positive bacteria)	PRJEB2221	Scaffold	GCA_001392695.1	GCF_001392695.1	identical	40037	57177
SAMEA1018957	1773	1773	Mycobacterium tuberculosis	Mycobacterium tuberculosis (high G+C Gram-positive bacteria)	PRJEB2221	Scaffold	GCA_001392675.1	GCF_001392675.1	identical	37497	39849
SAMEA1018954	1773	1773	Mycobacterium tuberculosis	Mycobacterium tuberculosis (high G+C Gram-positive bacteria)	PRJEB2221	Scaffold	GCA_001392655.1	GCF_001392655.1	identical	50706	71641
SAMEA1018950	1773	1773	Mycobacterium tuberculosis	Mycobacterium tuberculosis (high G+C Gram-positive bacteria)	PRJEB2221	Scaffold	GCA_001392635.1	GCF_001392635.1	identical	69144	69144
SAMEA1018949	1773	1773	Mycobacterium tuberculosis	Mycobacterium tuberculosis (high G+C Gram-positive bacteria)	PRJEB2221	Scaffold	GCA_001392615.1	GCF_001392615.1	identical	57226	65447
SAMEA1018948	1773	1773	Mycobacterium tuberculosis	Mycobacterium tuberculosis (high G+C Gram-positive bacteria)	PRJEB2221	Scaffold	GCA_001392595.1	GCF_001392595.1	identical	42746	65349
SAMEA1018944	1773	1773	Mycobacterium tuberculosis	Mycobacterium tuberculosis (high G+C Gram-positive bacteria)	PRJEB2221	Scaffold	GCA_001392575.1	GCF_001392575.1	identical	66336	81003
SAMEA1018941	1773	1773	Mycobacterium tuberculosis	Mycobacterium tuberculosis (high G+C Gram-positive bacteria)	PRJEB2221	Scaffold	GCA_001392555.1	GCF_001392555.1	identical	41301	60001
SAMEA1018936	1773	1773	Mycobacterium tuberculosis	Mycobacterium tuberculosis (high G+C Gram-positive bacteria)	PRJEB2221	Scaffold	GCA_001392535.1	GCF_001392535.1	identical	65524	66646
SAMEA1018935	1773	1773	Mycobacterium tuberculosis	Mycobacterium tuberculosis (high G+C Gram-positive bacteria)	PRJEB2221	Scaffold	GCA_001392515.1	GCF_001392515.1	identical	34563	46381
SAMEA1018934	1773	1773	Mycobacterium tuberculosis	Mycobacterium tuberculosis (high G+C Gram-positive bacteria)	PRJEB2221	Scaffold	GCA_001392495.1	GCF_001392495.1	identical	43454	53818
SAMEA1018932	1773	1773	Mycobacterium tuberculosis	Mycobacterium tuberculosis (high G+C Gram-positive bacteria)	PRJEB2221	Scaffold	GCA_001392475.1	GCF_001392475.1	identical	74571	75661
SAMEA1018931	1773	1773	Mycobacterium tuberculosis	Mycobacterium tuberculosis (high G+C Gram-positive bacteria)	PRJEB2221	Scaffold	GCA_001392455.1	GCF_001392455.1	identical	60946	68621
SAMEA1018929	1773	1773	Mycobacterium tuberculosis	Mycobacterium tuberculosis (high G+C Gram-positive bacteria)	PRJEB2221	Scaffold	GCA_001392435.1	GCF_001392435.1	identical	44911	66186
SAMEA1018928	1773	1773	Mycobacterium tuberculosis	Mycobacterium tuberculosis (high G+C Gram-positive bacteria)	PRJEB2221	Scaffold	GCA_001392415.1	GCF_001392415.1	identical	59761	65367
SAMEA1018927	1773	1773	Mycobacterium tuberculosis	Mycobacterium tuberculosis (high G+C Gram-positive bacteria)	PRJEB2221	Scaffold	GCA_001392395.1	GCF_001392395.1	identical	38584	58251
SAMEA1018925	1773	1773	Mycobacterium tuberculosis	Mycobacterium tuberculosis (high G+C Gram-positive bacteria)	PRJEB2221	Scaffold	GCA_001392375.1	GCF_001392375.1	identical	64791	78530
SAMEA1018924	1773	1773	Mycobacterium tuberculosis	Mycobacterium tuberculosis (high G+C Gram-positive bacteria)	PRJEB2221	Scaffold	GCA_001392355.1	GCF_001392355.1	identical	49280	70693
SAMEA1018923	1773	1773	Mycobacterium tuberculosis	Mycobacterium tuberculosis (high G+C Gram-positive bacteria)	PRJEB2221	Scaffold	GCA_001392335.1	GCF_001392335.1	identical	43544	64079
SAMEA1018921	1773	1773	Mycobacterium tuberculosis	Mycobacterium tuberculosis (high G+C Gram-positive bacteria)	PRJEB2221	Scaffold	GCA_001392315.1	GCF_001392315.1	identical	57871	65532
SAMEA1018920	1773	1773	Mycobacterium tuberculosis	Mycobacterium tuberculosis (high G+C Gram-positive bacteria)	PRJEB2221	Scaffold	GCA_001392295.1	GCF_001392295.1	identical	70634	73063
SAMEA1018918	1773	1773	Mycobacterium tuberculosis	Mycobacterium tuberculosis (high G+C Gram-positive bacteria)	PRJEB2221	Scaffold	GCA_001392275.1	GCF_001392275.1	identical	53917	80279
SAMEA1018914	1773	1773	Mycobacterium tuberculosis	Mycobacterium tuberculosis (high G+C Gram-positive bacteria)	PRJEB2221	Scaffold	GCA_001392255.1	GCF_001392255.1	identical	34232	40426
SAMEA1018913	1773	1773	Mycobacterium tuberculosis	Mycobacterium tuberculosis (high G+C Gram-positive bacteria)	PRJEB2221	Scaffold	GCA_001392235.1	GCF_001392235.1	identical	38048	52469
SAMEA1018912	1773	1773	Mycobacterium tuberculosis	Mycobacterium tuberculosis (high G+C Gram-positive bacteria)	PRJEB2221	Scaffold	GCA_001392215.1	GCF_001392215.1	identical	38670	41849
SAMEA1018909	1773	1773	Mycobacterium tuberculosis	Mycobacterium tuberculosis (high G+C Gram-positive bacteria)	PRJEB2221	Scaffold	GCA_001392195.1	GCF_001392195.1	identical	53856	57870
SAMEA1018908	1773	1773	Mycobacterium tuberculosis	Mycobacterium tuberculosis (high G+C Gram-positive bacteria)	PRJEB2221	Scaffold	GCA_001392175.1	GCF_001392175.1	identical	40345	53525
SAMEA1018907	1773	1773	Mycobacterium tuberculosis	Mycobacterium tuberculosis (high G+C Gram-positive bacteria)	PRJEB2221	Scaffold	GCA_001392155.1	GCF_001392155.1	identical	23101	27881
SAMEA1018906	1773	1773	Mycobacterium tuberculosis	Mycobacterium tuberculosis (high G+C Gram-positive bacteria)	PRJEB2221	Scaffold	GCA_001392135.1	GCF_001392135.1	identical	48351	64218
SAMEA1018905	1773	1773	Mycobacterium tuberculosis	Mycobacterium tuberculosis (high G+C Gram-positive bacteria)	PRJEB2221	Scaffold	GCA_001392115.1	GCF_001392115.1	identical	64829	65683
SAMEA1018904	1773	1773	Mycobacterium tuberculosis	Mycobacterium tuberculosis (high G+C Gram-positive bacteria)	PRJEB2221	Scaffold	GCA_001392095.1	GCF_001392095.1	identical	58138	73376
SAMEA1018900	1773	1773	Mycobacterium tuberculosis	Mycobacterium tuberculosis (high G+C Gram-positive bacteria)	PRJEB2221	Scaffold	GCA_001392075.1	GCF_001392075.1	identical	61152	64535
SAMEA1018899	1773	1773	Mycobacterium tuberculosis	Mycobacterium tuberculosis (high G+C Gram-positive bacteria)	PRJEB2221	Scaffold	GCA_001392055.1	GCF_001392055.1	identical	40394	64051
SAMEA1018898	1773	1773	Mycobacterium tuberculosis	Mycobacterium tuberculosis (high G+C Gram-positive bacteria)	PRJEB2221	Scaffold	GCA_001392035.1	GCF_001392035.1	identical	58023	60366
SAMEA1018897	1773	1773	Mycobacterium tuberculosis	Mycobacterium tuberculosis (high G+C Gram-positive bacteria)	PRJEB2221	Scaffold	GCA_001392015.1	GCF_001392015.1	identical	57574	68399
SAMEA1018896	1773	1773	Mycobacterium tuberculosis	Mycobacterium tuberculosis (high G+C Gram-positive bacteria)	PRJEB2221	Scaffold	GCA_001391995.1	GCF_001391995.1	identical	56751	61086
SAMEA1018892	1773	1773	Mycobacterium tuberculosis	Mycobacterium tuberculosis (high G+C Gram-positive bacteria)	PRJEB2221	Scaffold	GCA_001391975.1	GCF_001391975.1	identical	56337	60198
SAMEA1018891	1773	1773	Mycobacterium tuberculosis	Mycobacterium tuberculosis (high G+C Gram-positive bacteria)	PRJEB2221	Scaffold	GCA_001391955.1	GCF_001391955.1	identical	79575	79575
SAMEA1018890	1773	1773	Mycobacterium tuberculosis	Mycobacterium tuberculosis (high G+C Gram-positive bacteria)	PRJEB2221	Scaffold	GCA_001391935.1	GCF_001391935.1	identical	49319	57273
SAMEA1018889	1773	1773	Mycobacterium tuberculosis	Mycobacterium tuberculosis (high G+C Gram-positive bacteria)	PRJEB2221	Scaffold	GCA_001391915.1	GCF_001391915.1	identical	30328	30597
SAMEA1018885	1773	1773	Mycobacterium tuberculosis	Mycobacterium tuberculosis (high G+C Gram-positive bacteria)	PRJEB2221	Scaffold	GCA_001391895.1	GCF_001391895.1	identical	78760	78760
SAMEA1018884	1773	1773	Mycobacterium tuberculosis	Mycobacterium tuberculosis (high G+C Gram-positive bacteria)	PRJEB2221	Scaffold	GCA_001391875.1	GCF_001391875.1	identical	47413	59396
SAMEA1018883	1773	1773	Mycobacterium tuberculosis	Mycobacterium tuberculosis (high G+C Gram-positive bacteria)	PRJEB2221	Scaffold	GCA_001391855.1	GCF_001391855.1	identical	44077	70631
SAMEA1018881	1773	1773	Mycobacterium tuberculosis	Mycobacterium tuberculosis (high G+C Gram-positive bacteria)	PRJEB2221	Scaffold	GCA_001391835.1	GCF_001391835.1	identical	68657	68657
SAMEA1018878	1773	1773	Mycobacterium tuberculosis	Mycobacterium tuberculosis (high G+C Gram-positive bacteria)	PRJEB2221	Scaffold	GCA_001391815.1	GCF_001391815.1	identical	45576	81106
SAMEA1018876	1773	1773	Mycobacterium tuberculosis	Mycobacterium tuberculosis (high G+C Gram-positive bacteria)	PRJEB2221	Scaffold	GCA_001391795.1	GCF_001391795.1	identical	51511	56976
SAMEA1018873	1773	1773	Mycobacterium tuberculosis	Mycobacterium tuberculosis (high G+C Gram-positive bacteria)	PRJEB2221	Scaffold	GCA_001391775.1	GCF_001391775.1	identical	74652	79106
SAMEA1018872	1773	1773	Mycobacterium tuberculosis	Mycobacterium tuberculosis (high G+C Gram-positive bacteria)	PRJEB2221	Scaffold	GCA_001391755.1	GCF_001391755.1	identical	80714	80714
SAMEA1018871	1773	1773	Mycobacterium tuberculosis	Mycobacterium tuberculosis (high G+C Gram-positive bacteria)	PRJEB2221	Scaffold	GCA_001391735.1	GCF_001391735.1	identical	35161	40727
SAMEA1018869	1773	1773	Mycobacterium tuberculosis	Mycobacterium tuberculosis (high G+C Gram-positive bacteria)	PRJEB2221	Scaffold	GCA_001391715.1	GCF_001391715.1	identical	70676	83413
SAMEA1018867	1773	1773	Mycobacterium tuberculosis	Mycobacterium tuberculosis (high G+C Gram-positive bacteria)	PRJEB2221	Scaffold	GCA_001391695.1	GCF_001391695.1	identical	56728	88893
SAMEA1018866	1773	1773	Mycobacterium tuberculosis	Mycobacterium tuberculosis (high G+C Gram-positive bacteria)	PRJEB2221	Scaffold	GCA_001391675.1	GCF_001391675.1	identical	46838	70767
SAMEA1018864	1773	1773	Mycobacterium tuberculosis	Mycobacterium tuberculosis (high G+C Gram-positive bacteria)	PRJEB2221	Scaffold	GCA_001391655.1	GCF_001391655.1	identical	58862	64210
SAMEA1018863	1773	1773	Mycobacterium tuberculosis	Mycobacterium tuberculosis (high G+C Gram-positive bacteria)	PRJEB2221	Scaffold	GCA_001391635.1	GCF_001391635.1	identical	55831	60160
SAMEA1018862	1773	1773	Mycobacterium tuberculosis	Mycobacterium tuberculosis (high G+C Gram-positive bacteria)	PRJEB2221	Scaffold	GCA_001391615.1	GCF_001391615.1	identical	41302	72881
SAMEA1018859	1773	1773	Mycobacterium tuberculosis	Mycobacterium tuberculosis (high G+C Gram-positive bacteria)	PRJEB2221	Scaffold	GCA_001391595.1	GCF_001391595.1	identical	44766	57136
SAMEA1018858	1773	1773	Mycobacterium tuberculosis	Mycobacterium tuberculosis (high G+C Gram-positive bacteria)	PRJEB2221	Scaffold	GCA_001391575.1	GCF_001391575.1	identical	43670	61045
SAMEA1018855	1773	1773	Mycobacterium tuberculosis	Mycobacterium tuberculosis (high G+C Gram-positive bacteria)	PRJEB2221	Scaffold	GCA_001391555.1	GCF_001391555.1	identical	64053	71704
SAMEA1018853	1773	1773	Mycobacterium tuberculosis	Mycobacterium tuberculosis (high G+C Gram-positive bacteria)	PRJEB2221	Scaffold	GCA_001391535.1	GCF_001391535.1	identical	58010	68532
SAMEA1018850	1773	1773	Mycobacterium tuberculosis	Mycobacterium tuberculosis (high G+C Gram-positive bacteria)	PRJEB2221	Scaffold	GCA_001391515.1	GCF_001391515.1	identical	71765	73212
SAMEA1018849	1773	1773	Mycobacterium tuberculosis	Mycobacterium tuberculosis (high G+C Gram-positive bacteria)	PRJEB2221	Scaffold	GCA_001391495.1	GCF_001391495.1	identical	60978	66531
SAMEA1018846	1773	1773	Mycobacterium tuberculosis	Mycobacterium tuberculosis (high G+C Gram-positive bacteria)	PRJEB2221	Scaffold	GCA_001391475.1	GCF_001391475.1	identical	48326	70680
SAMEA1018845	1773	1773	Mycobacterium tuberculosis	Mycobacterium tuberculosis (high G+C Gram-positive bacteria)	PRJEB2221	Scaffold	GCA_001391455.1	GCF_001391455.1	identical	38846	59421
SAMEA1018844	1773	1773	Mycobacterium tuberculosis	Mycobacterium tuberculosis (high G+C Gram-positive bacteria)	PRJEB2221	Scaffold	GCA_001391435.1	GCF_001391435.1	identical	60233	64395
SAMEA1018843	1773	1773	Mycobacterium tuberculosis	Mycobacterium tuberculosis (high G+C Gram-positive bacteria)	PRJEB2221	Scaffold	GCA_001391415.1	GCF_001391415.1	identical	44159	50252
SAMEA1018840	1773	1773	Mycobacterium tuberculosis	Mycobacterium tuberculosis (high G+C Gram-positive bacteria)	PRJEB2221	Scaffold	GCA_001391395.1	GCF_001391395.1	identical	70598	70598
SAMEA1018839	1773	1773	Mycobacterium tuberculosis	Mycobacterium tuberculosis (high G+C Gram-positive bacteria)	PRJEB2221	Scaffold	GCA_001391375.1	GCF_001391375.1	identical	60342	70741
SAMEA1018838	1773	1773	Mycobacterium tuberculosis	Mycobacterium tuberculosis (high G+C Gram-positive bacteria)	PRJEB2221	Scaffold	GCA_001391355.1	GCF_001391355.1	identical	59738	60345
SAMEA1707577	1773	1773	Mycobacterium tuberculosis	Mycobacterium tuberculosis (high G+C Gram-positive bacteria)	PRJEB2138	Scaffold	GCA_001391335.1	GCF_001391335.1	identical	106345	122352
SAMEA1707575	1773	1773	Mycobacterium tuberculosis	Mycobacterium tuberculosis (high G+C Gram-positive bacteria)	PRJEB2138	Scaffold	GCA_001391315.1	GCF_001391315.1	identical	105645	106162
SAMEA1707574	1773	1773	Mycobacterium tuberculosis	Mycobacterium tuberculosis (high G+C Gram-positive bacteria)	PRJEB2138	Scaffold	GCA_001391295.1	GCF_001391295.1	identical	122409	122409
SAMEA1707573	1773	1773	Mycobacterium tuberculosis	Mycobacterium tuberculosis (high G+C Gram-positive bacteria)	PRJEB2138	Scaffold	GCA_001391275.1	GCF_001391275.1	identical	117073	117073
SAMEA1707565	1773	1773	Mycobacterium tuberculosis	Mycobacterium tuberculosis (high G+C Gram-positive bacteria)	PRJEB2138	Scaffold	GCA_001391255.1	GCF_001391255.1	identical	125234	128641
SAMEA1707564	1773	1773	Mycobacterium tuberculosis	Mycobacterium tuberculosis (high G+C Gram-positive bacteria)	PRJEB2138	Scaffold	GCA_001391235.1	GCF_001391235.1	identical	106300	106300
SAMEA1707562	1773	1773	Mycobacterium tuberculosis	Mycobacterium tuberculosis (high G+C Gram-positive bacteria)	PRJEB2138	Scaffold	GCA_001391215.1	GCF_001391215.1	identical	105610	105610
SAMEA1707560	1773	1773	Mycobacterium tuberculosis	Mycobacterium tuberculosis (high G+C Gram-positive bacteria)	PRJEB2138	Scaffold	GCA_001391195.1	GCF_001391195.1	identical	126622	126622
SAMEA1707558	1773	1773	Mycobacterium tuberculosis	Mycobacterium tuberculosis (high G+C Gram-positive bacteria)	PRJEB2138	Scaffold	GCA_001391175.1	GCF_001391175.1	identical	114217	122411
SAMEA1707556	1773	1773	Mycobacterium tuberculosis	Mycobacterium tuberculosis (high G+C Gram-positive bacteria)	PRJEB2138	Contig	GCA_001391155.1	GCF_001391155.1	identical	174947	174947
SAMEA1707552	1773	1773	Mycobacterium tuberculosis	Mycobacterium tuberculosis (high G+C Gram-positive bacteria)	PRJEB2138	Scaffold	GCA_001391135.1	GCF_001391135.1	identical	146569	180857
SAMEA1707551	1773	1773	Mycobacterium tuberculosis	Mycobacterium tuberculosis (high G+C Gram-positive bacteria)	PRJEB2138	Scaffold	GCA_001391115.1	GCF_001391115.1	identical	105426	122420
SAMEA1707548	1773	1773	Mycobacterium tuberculosis	Mycobacterium tuberculosis (high G+C Gram-positive bacteria)	PRJEB2138	Scaffold	GCA_001391095.1	GCF_001391095.1	identical	106406	116464
SAMEA1707547	1773	1773	Mycobacterium tuberculosis	Mycobacterium tuberculosis (high G+C Gram-positive bacteria)	PRJEB2138	Scaffold	GCA_001391075.1	GCF_001391075.1	identical	138579	138579
SAMEA1707545	1773	1773	Mycobacterium tuberculosis	Mycobacterium tuberculosis (high G+C Gram-positive bacteria)	PRJEB2138	Scaffold	GCA_001391055.1	GCF_001391055.1	identical	105574	105615
SAMEA1707544	1773	1773	Mycobacterium tuberculosis	Mycobacterium tuberculosis (high G+C Gram-positive bacteria)	PRJEB2138	Scaffold	GCA_001391035.1	GCF_001391035.1	identical	132598	132598
SAMEA1707543	1773	1773	Mycobacterium tuberculosis	Mycobacterium tuberculosis (high G+C Gram-positive bacteria)	PRJEB2138	Scaffold	GCA_001391015.1	GCF_001391015.1	identical	122384	122384
SAMEA1707539	1773	1773	Mycobacterium tuberculosis	Mycobacterium tuberculosis (high G+C Gram-positive bacteria)	PRJEB2138	Scaffold	GCA_001390995.1	GCF_001390995.1	identical	172361	174972
SAMEA1707538	1773	1773	Mycobacterium tuberculosis	Mycobacterium tuberculosis (high G+C Gram-positive bacteria)	PRJEB2138	Scaffold	GCA_001390975.1	GCF_001390975.1	identical	131786	131786
SAMEA1707537	1773	1773	Mycobacterium tuberculosis	Mycobacterium tuberculosis (high G+C Gram-positive bacteria)	PRJEB2138	Scaffold	GCA_001390955.1	GCF_001390955.1	identical	160295	160295
SAMEA1707535	1773	1773	Mycobacterium tuberculosis	Mycobacterium tuberculosis (high G+C Gram-positive bacteria)	PRJEB2138	Scaffold	GCA_001390935.1	GCF_001390935.1	identical	114314	114314
SAMEA1707533	1773	1773	Mycobacterium tuberculosis	Mycobacterium tuberculosis (high G+C Gram-positive bacteria)	PRJEB2138	Scaffold	GCA_001390915.1	GCF_001390915.1	identical	122409	145452
SAMEA1707532	1773	1773	Mycobacterium tuberculosis	Mycobacterium tuberculosis (high G+C Gram-positive bacteria)	PRJEB2138	Scaffold	GCA_001390895.1	GCF_001390895.1	identical	99049	106216
SAMEA1707530	1773	1773	Mycobacterium tuberculosis	Mycobacterium tuberculosis (high G+C Gram-positive bacteria)	PRJEB2138	Scaffold	GCA_001390875.1	GCF_001390875.1	identical	118157	125516
SAMEA1707529	1773	1773	Mycobacterium tuberculosis	Mycobacterium tuberculosis (high G+C Gram-positive bacteria)	PRJEB2138	Scaffold	GCA_001390855.1	GCF_001390855.1	identical	117495	117495
SAMEA1707527	1773	1773	Mycobacterium tuberculosis	Mycobacterium tuberculosis (high G+C Gram-positive bacteria)	PRJEB2138	Scaffold	GCA_001390835.1	GCF_001390835.1	identical	171670	179095
SAMEA1707526	1773	1773	Mycobacterium tuberculosis	Mycobacterium tuberculosis (high G+C Gram-positive bacteria)	PRJEB2138	Scaffold	GCA_001390815.1	GCF_001390815.1	identical	102219	115778
SAMEA1707524	1773	1773	Mycobacterium tuberculosis	Mycobacterium tuberculosis (high G+C Gram-positive bacteria)	PRJEB2138	Scaffold	GCA_001390795.1	GCF_001390795.1	identical	136445	136445
SAMEA1707519	1773	1773	Mycobacterium tuberculosis	Mycobacterium tuberculosis (high G+C Gram-positive bacteria)	PRJEB2138	Scaffold	GCA_001390775.1	GCF_001390775.1	identical	150622	150622
SAMEA1707518	1773	1773	Mycobacterium tuberculosis	Mycobacterium tuberculosis (high G+C Gram-positive bacteria)	PRJEB2138	Scaffold	GCA_001390755.1	GCF_001390755.1	identical	105869	105869
SAMEA1707516	1773	1773	Mycobacterium tuberculosis	Mycobacterium tuberculosis (high G+C Gram-positive bacteria)	PRJEB2138	Scaffold	GCA_001390735.1	GCF_001390735.1	identical	122384	122384
SAMEA1707514	1773	1773	Mycobacterium tuberculosis	Mycobacterium tuberculosis (high G+C Gram-positive bacteria)	PRJEB2138	Scaffold	GCA_001390715.1	GCF_001390715.1	identical	161415	161415
SAMEA1707513	1773	1773	Mycobacterium tuberculosis	Mycobacterium tuberculosis (high G+C Gram-positive bacteria)	PRJEB2138	Scaffold	GCA_001390695.1	GCF_001390695.1	identical	136418	136418
SAMEA1707512	1773	1773	Mycobacterium tuberculosis	Mycobacterium tuberculosis (high G+C Gram-positive bacteria)	PRJEB2138	Scaffold	GCA_001390675.1	GCF_001390675.1	identical	129649	129649
SAMEA1707509	1773	1773	Mycobacterium tuberculosis	Mycobacterium tuberculosis (high G+C Gram-positive bacteria)	PRJEB2138	Scaffold	GCA_001390655.1	GCF_001390655.1	identical	182251	191989
SAMEA1707508	1773	1773	Mycobacterium tuberculosis	Mycobacterium tuberculosis (high G+C Gram-positive bacteria)	PRJEB2138	Scaffold	GCA_001390635.1	GCF_001390635.1	identical	126740	126740
SAMEA1707507	1773	1773	Mycobacterium tuberculosis	Mycobacterium tuberculosis (high G+C Gram-positive bacteria)	PRJEB2138	Scaffold	GCA_001390615.1	GCF_001390615.1	identical	129018	129018
SAMEA1707505	1773	1773	Mycobacterium tuberculosis	Mycobacterium tuberculosis (high G+C Gram-positive bacteria)	PRJEB2138	Scaffold	GCA_001390595.1	GCF_001390595.1	identical	123626	123626
SAMEA1707504	1773	1773	Mycobacterium tuberculosis	Mycobacterium tuberculosis (high G+C Gram-positive bacteria)	PRJEB2138	Scaffold	GCA_001390575.1	GCF_001390575.1	identical	135385	135385
SAMEA1707498	1773	1773	Mycobacterium tuberculosis	Mycobacterium tuberculosis (high G+C Gram-positive bacteria)	PRJEB2138	Scaffold	GCA_001390555.1	GCF_001390555.1	identical	135293	136275
SAMEA1707496	1773	1773	Mycobacterium tuberculosis	Mycobacterium tuberculosis (high G+C Gram-positive bacteria)	PRJEB2138	Scaffold	GCA_001390535.1	GCF_001390535.1	identical	118119	124367
SAMEA1707494	1773	1773	Mycobacterium tuberculosis	Mycobacterium tuberculosis (high G+C Gram-positive bacteria)	PRJEB2138	Scaffold	GCA_001390515.1	GCF_001390515.1	identical	122417	124580
SAMEA1707491	1773	1773	Mycobacterium tuberculosis	Mycobacterium tuberculosis (high G+C Gram-positive bacteria)	PRJEB2138	Contig	GCA_001390495.1	GCF_001390495.1	identical	114810	114810
SAMEA1707488	1773	1773	Mycobacterium tuberculosis	Mycobacterium tuberculosis (high G+C Gram-positive bacteria)	PRJEB2138	Scaffold	GCA_001390475.1	GCF_001390475.1	identical	122384	122384
SAMEA1707487	1773	1773	Mycobacterium tuberculosis	Mycobacterium tuberculosis (high G+C Gram-positive bacteria)	PRJEB2138	Scaffold	GCA_001390455.1	GCF_001390455.1	identical	164732	167215
SAMEA1707482	1773	1773	Mycobacterium tuberculosis	Mycobacterium tuberculosis (high G+C Gram-positive bacteria)	PRJEB2138	Scaffold	GCA_001390435.1	GCF_001390435.1	identical	125274	125274
SAMEA1707480	1773	1773	Mycobacterium tuberculosis	Mycobacterium tuberculosis (high G+C Gram-positive bacteria)	PRJEB2138	Scaffold	GCA_001390415.1	GCF_001390415.1	identical	150750	192304
SAMEA1707479	1773	1773	Mycobacterium tuberculosis	Mycobacterium tuberculosis (high G+C Gram-positive bacteria)	PRJEB2138	Scaffold	GCA_001390395.1	GCF_001390395.1	identical	105611	122385
SAMEA1707478	1773	1773	Mycobacterium tuberculosis	Mycobacterium tuberculosis (high G+C Gram-positive bacteria)	PRJEB2138	Scaffold	GCA_001390375.1	GCF_001390375.1	identical	129225	136557
SAMEA1707477	1773	1773	Mycobacterium tuberculosis	Mycobacterium tuberculosis (high G+C Gram-positive bacteria)	PRJEB2138	Scaffold	GCA_001390355.1	GCF_001390355.1	identical	106316	122383
SAMEA1707473	1773	1773	Mycobacterium tuberculosis	Mycobacterium tuberculosis (high G+C Gram-positive bacteria)	PRJEB2138	Scaffold	GCA_001390335.1	GCF_001390335.1	identical	125877	135354
SAMEA1707471	1773	1773	Mycobacterium tuberculosis	Mycobacterium tuberculosis (high G+C Gram-positive bacteria)	PRJEB2138	Scaffold	GCA_001390315.1	GCF_001390315.1	identical	122412	122412
SAMEA1707470	1773	1773	Mycobacterium tuberculosis	Mycobacterium tuberculosis (high G+C Gram-positive bacteria)	PRJEB2138	Scaffold	GCA_001390295.1	GCF_001390295.1	identical	130718	151818
SAMEA1707467	1773	1773	Mycobacterium tuberculosis	Mycobacterium tuberculosis (high G+C Gram-positive bacteria)	PRJEB2138	Scaffold	GCA_001390275.1	GCF_001390275.1	identical	158890	158890
SAMEA1707466	1773	1773	Mycobacterium tuberculosis	Mycobacterium tuberculosis (high G+C Gram-positive bacteria)	PRJEB2138	Scaffold	GCA_001390255.1	GCF_001390255.1	identical	116342	116342
SAMEA1707464	1773	1773	Mycobacterium tuberculosis	Mycobacterium tuberculosis (high G+C Gram-positive bacteria)	PRJEB2138	Scaffold	GCA_001390235.1	GCF_001390235.1	identical	125263	125263
SAMEA1707460	1773	1773	Mycobacterium tuberculosis	Mycobacterium tuberculosis (high G+C Gram-positive bacteria)	PRJEB2138	Scaffold	GCA_001390215.1	GCF_001390215.1	identical	112708	116044
SAMEA1707457	1773	1773	Mycobacterium tuberculosis	Mycobacterium tuberculosis (high G+C Gram-positive bacteria)	PRJEB2138	Scaffold	GCA_001390195.1	GCF_001390195.1	identical	125209	125209
SAMEA1707451	1773	1773	Mycobacterium tuberculosis	Mycobacterium tuberculosis (high G+C Gram-positive bacteria)	PRJEB2138	Scaffold	GCA_001390175.1	GCF_001390175.1	identical	122412	122412
SAMEA1707450	1773	1773	Mycobacterium tuberculosis	Mycobacterium tuberculosis (high G+C Gram-positive bacteria)	PRJEB2138	Scaffold	GCA_001390155.1	GCF_001390155.1	identical	122409	122409
SAMEA1707446	1773	1773	Mycobacterium tuberculosis	Mycobacterium tuberculosis (high G+C Gram-positive bacteria)	PRJEB2138	Scaffold	GCA_001390135.1	GCF_001390135.1	identical	161563	161563
SAMEA1707443	1773	1773	Mycobacterium tuberculosis	Mycobacterium tuberculosis (high G+C Gram-positive bacteria)	PRJEB2138	Scaffold	GCA_001390115.1	GCF_001390115.1	identical	174989	174989
SAMEA1707440	1773	1773	Mycobacterium tuberculosis	Mycobacterium tuberculosis (high G+C Gram-positive bacteria)	PRJEB2138	Scaffold	GCA_001390095.1	GCF_001390095.1	identical	174920	174920
SAMEA1707438	1773	1773	Mycobacterium tuberculosis	Mycobacterium tuberculosis (high G+C Gram-positive bacteria)	PRJEB2138	Scaffold	GCA_001390075.1	GCF_001390075.1	identical	107595	107595
SAMEA1707437	1773	1773	Mycobacterium tuberculosis	Mycobacterium tuberculosis (high G+C Gram-positive bacteria)	PRJEB2138	Scaffold	GCA_001390055.1	GCF_001390055.1	identical	125428	125428
SAMEA1707435	1773	1773	Mycobacterium tuberculosis	Mycobacterium tuberculosis (high G+C Gram-positive bacteria)	PRJEB2138	Scaffold	GCA_001390035.1	GCF_001390035.1	identical	130209	144084
SAMEA1707433	1773	1773	Mycobacterium tuberculosis	Mycobacterium tuberculosis (high G+C Gram-positive bacteria)	PRJEB2138	Contig	GCA_001390015.1	GCF_001390015.1	identical	122414	122414
SAMEA1707431	1773	1773	Mycobacterium tuberculosis	Mycobacterium tuberculosis (high G+C Gram-positive bacteria)	PRJEB2138	Scaffold	GCA_001389995.1	GCF_001389995.1	identical	105571	105571
SAMEA1707426	1773	1773	Mycobacterium tuberculosis	Mycobacterium tuberculosis (high G+C Gram-positive bacteria)	PRJEB2138	Scaffold	GCA_001389975.1	GCF_001389975.1	identical	114019	114019
SAMEA1707425	1773	1773	Mycobacterium tuberculosis	Mycobacterium tuberculosis (high G+C Gram-positive bacteria)	PRJEB2138	Scaffold	GCA_001389955.1	GCF_001389955.1	identical	122412	122412
SAMEA1707424	1773	1773	Mycobacterium tuberculosis	Mycobacterium tuberculosis (high G+C Gram-positive bacteria)	PRJEB2138	Scaffold	GCA_001389935.1	GCF_001389935.1	identical	122411	132533
SAMEA1707422	1773	1773	Mycobacterium tuberculosis	Mycobacterium tuberculosis (high G+C Gram-positive bacteria)	PRJEB2138	Scaffold	GCA_001389915.1	GCF_001389915.1	identical	151875	160263
SAMEA1707421	1773	1773	Mycobacterium tuberculosis	Mycobacterium tuberculosis (high G+C Gram-positive bacteria)	PRJEB2138	Scaffold	GCA_001389895.1	GCF_001389895.1	identical	106413	122345
SAMEA1707419	1773	1773	Mycobacterium tuberculosis	Mycobacterium tuberculosis (high G+C Gram-positive bacteria)	PRJEB2138	Scaffold	GCA_001389875.1	GCF_001389875.1	identical	125425	130862
SAMEA1707418	1773	1773	Mycobacterium tuberculosis	Mycobacterium tuberculosis (high G+C Gram-positive bacteria)	PRJEB2138	Scaffold	GCA_001389855.1	GCF_001389855.1	identical	112502	121795
SAMEA1707417	1773	1773	Mycobacterium tuberculosis	Mycobacterium tuberculosis (high G+C Gram-positive bacteria)	PRJEB2138	Contig	GCA_001389835.1	GCF_001389835.1	identical	125316	125316
SAMEA1707415	1773	1773	Mycobacterium tuberculosis	Mycobacterium tuberculosis (high G+C Gram-positive bacteria)	PRJEB2138	Scaffold	GCA_001389815.1	GCF_001389815.1	identical	130939	174967
SAMEA1707414	1773	1773	Mycobacterium tuberculosis	Mycobacterium tuberculosis (high G+C Gram-positive bacteria)	PRJEB2138	Scaffold	GCA_001389795.1	GCF_001389795.1	identical	105498	122412
SAMEA1707413	1773	1773	Mycobacterium tuberculosis	Mycobacterium tuberculosis (high G+C Gram-positive bacteria)	PRJEB2138	Scaffold	GCA_001389775.1	GCF_001389775.1	identical	114021	114021
SAMEA1707412	1773	1773	Mycobacterium tuberculosis	Mycobacterium tuberculosis (high G+C Gram-positive bacteria)	PRJEB2138	Scaffold	GCA_001389755.1	GCF_001389755.1	identical	116329	116329
SAMEA1707410	1773	1773	Mycobacterium tuberculosis	Mycobacterium tuberculosis (high G+C Gram-positive bacteria)	PRJEB2138	Scaffold	GCA_001389735.1	GCF_001389735.1	identical	125388	125388
SAMEA1707408	1773	1773	Mycobacterium tuberculosis	Mycobacterium tuberculosis (high G+C Gram-positive bacteria)	PRJEB2138	Scaffold	GCA_001389715.1	GCF_001389715.1	identical	133067	179190
SAMEA1707407	1773	1773	Mycobacterium tuberculosis	Mycobacterium tuberculosis (high G+C Gram-positive bacteria)	PRJEB2138	Scaffold	GCA_001389695.1	GCF_001389695.1	identical	175016	178378
SAMEA1707406	1773	1773	Mycobacterium tuberculosis	Mycobacterium tuberculosis (high G+C Gram-positive bacteria)	PRJEB2138	Scaffold	GCA_001389675.1	GCF_001389675.1	identical	130338	130338
SAMEA1707405	1773	1773	Mycobacterium tuberculosis	Mycobacterium tuberculosis (high G+C Gram-positive bacteria)	PRJEB2138	Scaffold	GCA_001389655.1	GCF_001389655.1	identical	106098	106098
SAMEA1707402	1773	1773	Mycobacterium tuberculosis	Mycobacterium tuberculosis (high G+C Gram-positive bacteria)	PRJEB2138	Scaffold	GCA_001389635.1	GCF_001389635.1	identical	106401	106401
SAMEA1707400	1773	1773	Mycobacterium tuberculosis	Mycobacterium tuberculosis (high G+C Gram-positive bacteria)	PRJEB2138	Scaffold	GCA_001389615.1	GCF_001389615.1	identical	136726	143558
SAMEA1707399	1773	1773	Mycobacterium tuberculosis	Mycobacterium tuberculosis (high G+C Gram-positive bacteria)	PRJEB2138	Scaffold	GCA_001389595.1	GCF_001389595.1	identical	136961	136961
SAMEA1707398	1773	1773	Mycobacterium tuberculosis	Mycobacterium tuberculosis (high G+C Gram-positive bacteria)	PRJEB2138	Scaffold	GCA_001389575.1	GCF_001389575.1	identical	136901	136901
SAMEA1707397	1773	1773	Mycobacterium tuberculosis	Mycobacterium tuberculosis (high G+C Gram-positive bacteria)	PRJEB2138	Scaffold	GCA_001389555.1	GCF_001389555.1	identical	144448	144448
SAMEA1707396	1773	1773	Mycobacterium tuberculosis	Mycobacterium tuberculosis (high G+C Gram-positive bacteria)	PRJEB2138	Scaffold	GCA_001389535.1	GCF_001389535.1	identical	122369	122369
SAMEA1707393	1773	1773	Mycobacterium tuberculosis	Mycobacterium tuberculosis (high G+C Gram-positive bacteria)	PRJEB2138	Scaffold	GCA_001389515.1	GCF_001389515.1	identical	136261	136261
SAMEA1707391	1773	1773	Mycobacterium tuberculosis	Mycobacterium tuberculosis (high G+C Gram-positive bacteria)	PRJEB2138	Scaffold	GCA_001389495.1	GCF_001389495.1	identical	125346	125346
SAMEA1707390	1773	1773	Mycobacterium tuberculosis	Mycobacterium tuberculosis (high G+C Gram-positive bacteria)	PRJEB2138	Scaffold	GCA_001389475.1	GCF_001389475.1	identical	98879	102784
SAMEA1707388	1773	1773	Mycobacterium tuberculosis	Mycobacterium tuberculosis (high G+C Gram-positive bacteria)	PRJEB2138	Scaffold	GCA_001389455.1	GCF_001389455.1	identical	122385	122385
SAMEA1707387	1773	1773	Mycobacterium tuberculosis	Mycobacterium tuberculosis (high G+C Gram-positive bacteria)	PRJEB2138	Scaffold	GCA_001389435.1	GCF_001389435.1	identical	122337	122337
SAMEA1707385	1773	1773	Mycobacterium tuberculosis	Mycobacterium tuberculosis (high G+C Gram-positive bacteria)	PRJEB2138	Scaffold	GCA_001389415.1	GCF_001389415.1	identical	122386	122386
SAMEA1707383	1773	1773	Mycobacterium tuberculosis	Mycobacterium tuberculosis (high G+C Gram-positive bacteria)	PRJEB2138	Scaffold	GCA_001389395.1	GCF_001389395.1	identical	105538	106248
SAMEA1707380	1773	1773	Mycobacterium tuberculosis	Mycobacterium tuberculosis (high G+C Gram-positive bacteria)	PRJEB2138	Scaffold	GCA_001389375.1	GCF_001389375.1	identical	122928	139410
SAMEA1707379	1773	1773	Mycobacterium tuberculosis	Mycobacterium tuberculosis (high G+C Gram-positive bacteria)	PRJEB2138	Scaffold	GCA_001389355.1	GCF_001389355.1	identical	121848	121848
SAMEA1707375	1773	1773	Mycobacterium tuberculosis	Mycobacterium tuberculosis (high G+C Gram-positive bacteria)	PRJEB2138	Scaffold	GCA_001389335.1	GCF_001389335.1	identical	138168	138168
SAMEA1707370	1773	1773	Mycobacterium tuberculosis	Mycobacterium tuberculosis (high G+C Gram-positive bacteria)	PRJEB2138	Scaffold	GCA_001389315.1	GCF_001389315.1	identical	138353	138353
SAMEA1707368	1773	1773	Mycobacterium tuberculosis	Mycobacterium tuberculosis (high G+C Gram-positive bacteria)	PRJEB2138	Scaffold	GCA_001389295.1	GCF_001389295.1	identical	125272	136223
SAMEA1707364	1773	1773	Mycobacterium tuberculosis	Mycobacterium tuberculosis (high G+C Gram-positive bacteria)	PRJEB2138	Scaffold	GCA_001389275.1	GCF_001389275.1	identical	98939	98939
SAMEA1707362	1773	1773	Mycobacterium tuberculosis	Mycobacterium tuberculosis (high G+C Gram-positive bacteria)	PRJEB2138	Scaffold	GCA_001389255.1	GCF_001389255.1	identical	122383	126498
SAMEA1707361	1773	1773	Mycobacterium tuberculosis	Mycobacterium tuberculosis (high G+C Gram-positive bacteria)	PRJEB2138	Scaffold	GCA_001389235.1	GCF_001389235.1	identical	122412	122412
SAMEA1707360	1773	1773	Mycobacterium tuberculosis	Mycobacterium tuberculosis (high G+C Gram-positive bacteria)	PRJEB2138	Scaffold	GCA_001389215.1	GCF_001389215.1	identical	132430	134267
SAMEA1707359	1773	1773	Mycobacterium tuberculosis	Mycobacterium tuberculosis (high G+C Gram-positive bacteria)	PRJEB2138	Scaffold	GCA_001389195.1	GCF_001389195.1	identical	106401	113165
SAMEA1707358	1773	1773	Mycobacterium tuberculosis	Mycobacterium tuberculosis (high G+C Gram-positive bacteria)	PRJEB2138	Scaffold	GCA_001389175.1	GCF_001389175.1	identical	105605	122412
SAMEA1707355	1773	1773	Mycobacterium tuberculosis	Mycobacterium tuberculosis (high G+C Gram-positive bacteria)	PRJEB2138	Scaffold	GCA_001389155.1	GCF_001389155.1	identical	106977	106977
SAMEA1707352	1773	1773	Mycobacterium tuberculosis	Mycobacterium tuberculosis (high G+C Gram-positive bacteria)	PRJEB2138	Scaffold	GCA_001389135.1	GCF_001389135.1	identical	136198	136198
SAMEA1707351	1773	1773	Mycobacterium tuberculosis	Mycobacterium tuberculosis (high G+C Gram-positive bacteria)	PRJEB2138	Scaffold	GCA_001389115.1	GCF_001389115.1	identical	114098	116245
SAMEA1707348	1773	1773	Mycobacterium tuberculosis	Mycobacterium tuberculosis (high G+C Gram-positive bacteria)	PRJEB2138	Scaffold	GCA_001389095.1	GCF_001389095.1	identical	122437	122437
SAMEA1707346	1773	1773	Mycobacterium tuberculosis	Mycobacterium tuberculosis (high G+C Gram-positive bacteria)	PRJEB2138	Scaffold	GCA_001389075.1	GCF_001389075.1	identical	106963	106963
SAMEA1707342	1773	1773	Mycobacterium tuberculosis	Mycobacterium tuberculosis (high G+C Gram-positive bacteria)	PRJEB2138	Scaffold	GCA_001389055.1	GCF_001389055.1	identical	129576	145696
SAMEA1707340	1773	1773	Mycobacterium tuberculosis	Mycobacterium tuberculosis (high G+C Gram-positive bacteria)	PRJEB2138	Scaffold	GCA_001389035.1	GCF_001389035.1	identical	121418	125367
SAMEA1707339	1773	1773	Mycobacterium tuberculosis	Mycobacterium tuberculosis (high G+C Gram-positive bacteria)	PRJEB2138	Scaffold	GCA_001389015.1	GCF_001389015.1	identical	136740	136740
SAMEA1707338	1773	1773	Mycobacterium tuberculosis	Mycobacterium tuberculosis (high G+C Gram-positive bacteria)	PRJEB2138	Scaffold	GCA_001388995.1	GCF_001388995.1	identical	111010	125635
SAMEA1707337	1773	1773	Mycobacterium tuberculosis	Mycobacterium tuberculosis (high G+C Gram-positive bacteria)	PRJEB2138	Scaffold	GCA_001388975.1	GCF_001388975.1	identical	125337	125368
SAMEA1707335	1773	1773	Mycobacterium tuberculosis	Mycobacterium tuberculosis (high G+C Gram-positive bacteria)	PRJEB2138	Scaffold	GCA_001388955.1	GCF_001388955.1	identical	137780	158964
SAMEA1707334	1773	1773	Mycobacterium tuberculosis	Mycobacterium tuberculosis (high G+C Gram-positive bacteria)	PRJEB2138	Scaffold	GCA_001388935.1	GCF_001388935.1	identical	101802	103423
SAMEA1707332	1773	1773	Mycobacterium tuberculosis	Mycobacterium tuberculosis (high G+C Gram-positive bacteria)	PRJEB2138	Scaffold	GCA_001388915.1	GCF_001388915.1	identical	123053	123053
SAMEA1707330	1773	1773	Mycobacterium tuberculosis	Mycobacterium tuberculosis (high G+C Gram-positive bacteria)	PRJEB2138	Scaffold	GCA_001388895.1	GCF_001388895.1	identical	106396	106396
SAMEA1707329	1773	1773	Mycobacterium tuberculosis	Mycobacterium tuberculosis (high G+C Gram-positive bacteria)	PRJEB2138	Scaffold	GCA_001388875.1	GCF_001388875.1	identical	116339	116339
SAMEA1707327	1773	1773	Mycobacterium tuberculosis	Mycobacterium tuberculosis (high G+C Gram-positive bacteria)	PRJEB2138	Scaffold	GCA_001388855.1	GCF_001388855.1	identical	106329	106329
SAMEA1707323	1773	1773	Mycobacterium tuberculosis	Mycobacterium tuberculosis (high G+C Gram-positive bacteria)	PRJEB2138	Scaffold	GCA_001388835.1	GCF_001388835.1	identical	122385	122385
SAMEA1707318	1773	1773	Mycobacterium tuberculosis	Mycobacterium tuberculosis (high G+C Gram-positive bacteria)	PRJEB2138	Scaffold	GCA_001388815.1	GCF_001388815.1	identical	104915	106199
SAMEA1707317	1773	1773	Mycobacterium tuberculosis	Mycobacterium tuberculosis (high G+C Gram-positive bacteria)	PRJEB2138	Scaffold	GCA_001388795.1	GCF_001388795.1	identical	105618	105618
SAMEA1707316	1773	1773	Mycobacterium tuberculosis	Mycobacterium tuberculosis (high G+C Gram-positive bacteria)	PRJEB2138	Scaffold	GCA_001388775.1	GCF_001388775.1	identical	106217	106217
SAMEA1707315	1773	1773	Mycobacterium tuberculosis	Mycobacterium tuberculosis (high G+C Gram-positive bacteria)	PRJEB2138	Scaffold	GCA_001388755.1	GCF_001388755.1	identical	122410	158862
SAMEA1707313	1773	1773	Mycobacterium tuberculosis	Mycobacterium tuberculosis (high G+C Gram-positive bacteria)	PRJEB2138	Scaffold	GCA_001388735.1	GCF_001388735.1	identical	184464	194479
SAMEA1707312	1773	1773	Mycobacterium tuberculosis	Mycobacterium tuberculosis (high G+C Gram-positive bacteria)	PRJEB2138	Scaffold	GCA_001388715.1	GCF_001388715.1	identical	129654	140270
SAMEA1707310	1773	1773	Mycobacterium tuberculosis	Mycobacterium tuberculosis (high G+C Gram-positive bacteria)	PRJEB2138	Scaffold	GCA_001388695.1	GCF_001388695.1	identical	129507	129507
SAMEA1707308	1773	1773	Mycobacterium tuberculosis	Mycobacterium tuberculosis (high G+C Gram-positive bacteria)	PRJEB2138	Scaffold	GCA_001388675.1	GCF_001388675.1	identical	145564	176352
SAMEA1707307	1773	1773	Mycobacterium tuberculosis	Mycobacterium tuberculosis (high G+C Gram-positive bacteria)	PRJEB2138	Scaffold	GCA_001388655.1	GCF_001388655.1	identical	106972	106972
SAMEA1707305	1773	1773	Mycobacterium tuberculosis	Mycobacterium tuberculosis (high G+C Gram-positive bacteria)	PRJEB2138	Scaffold	GCA_001388635.1	GCF_001388635.1	identical	132298	136215
SAMEA1707302	1773	1773	Mycobacterium tuberculosis	Mycobacterium tuberculosis (high G+C Gram-positive bacteria)	PRJEB2138	Scaffold	GCA_001388615.1	GCF_001388615.1	identical	127986	130290
SAMEA1707299	1773	1773	Mycobacterium tuberculosis	Mycobacterium tuberculosis (high G+C Gram-positive bacteria)	PRJEB2138	Scaffold	GCA_001388595.1	GCF_001388595.1	identical	133647	133647
SAMEA1707298	1773	1773	Mycobacterium tuberculosis	Mycobacterium tuberculosis (high G+C Gram-positive bacteria)	PRJEB2138	Scaffold	GCA_001388575.1	GCF_001388575.1	identical	101783	101783
SAMEA1707293	1773	1773	Mycobacterium tuberculosis	Mycobacterium tuberculosis (high G+C Gram-positive bacteria)	PRJEB2138	Scaffold	GCA_001388555.1	GCF_001388555.1	identical	106320	106320
SAMEA1707292	1773	1773	Mycobacterium tuberculosis	Mycobacterium tuberculosis (high G+C Gram-positive bacteria)	PRJEB2138	Scaffold	GCA_001388535.1	GCF_001388535.1	identical	125204	125204
SAMEA1707291	1773	1773	Mycobacterium tuberculosis	Mycobacterium tuberculosis (high G+C Gram-positive bacteria)	PRJEB2138	Scaffold	GCA_001388515.1	GCF_001388515.1	identical	136326	136326
SAMEA1707290	1773	1773	Mycobacterium tuberculosis	Mycobacterium tuberculosis (high G+C Gram-positive bacteria)	PRJEB2138	Scaffold	GCA_001388495.1	GCF_001388495.1	identical	122416	122416
SAMEA1707288	1773	1773	Mycobacterium tuberculosis	Mycobacterium tuberculosis (high G+C Gram-positive bacteria)	PRJEB2138	Scaffold	GCA_001388475.1	GCF_001388475.1	identical	130616	130616
SAMEA1707287	1773	1773	Mycobacterium tuberculosis	Mycobacterium tuberculosis (high G+C Gram-positive bacteria)	PRJEB2138	Scaffold	GCA_001388455.1	GCF_001388455.1	identical	115196	125208
SAMEA1707286	1773	1773	Mycobacterium tuberculosis	Mycobacterium tuberculosis (high G+C Gram-positive bacteria)	PRJEB2138	Scaffold	GCA_001388435.1	GCF_001388435.1	identical	122337	122337
SAMEA1707282	1773	1773	Mycobacterium tuberculosis	Mycobacterium tuberculosis (high G+C Gram-positive bacteria)	PRJEB2138	Scaffold	GCA_001388415.1	GCF_001388415.1	identical	136452	136452
SAMEA1707280	1773	1773	Mycobacterium tuberculosis	Mycobacterium tuberculosis (high G+C Gram-positive bacteria)	PRJEB2138	Scaffold	GCA_001388395.1	GCF_001388395.1	identical	175943	175943
SAMEA1707277	1773	1773	Mycobacterium tuberculosis	Mycobacterium tuberculosis (high G+C Gram-positive bacteria)	PRJEB2138	Scaffold	GCA_001388375.1	GCF_001388375.1	identical	176267	176267
SAMEA1707275	1773	1773	Mycobacterium tuberculosis	Mycobacterium tuberculosis (high G+C Gram-positive bacteria)	PRJEB2138	Scaffold	GCA_001388355.1	GCF_001388355.1	identical	115288	115288
SAMEA1707274	1773	1773	Mycobacterium tuberculosis	Mycobacterium tuberculosis (high G+C Gram-positive bacteria)	PRJEB2138	Scaffold	GCA_001388335.1	GCF_001388335.1	identical	130428	136447
SAMEA1707272	1773	1773	Mycobacterium tuberculosis	Mycobacterium tuberculosis (high G+C Gram-positive bacteria)	PRJEB2138	Scaffold	GCA_001388315.1	GCF_001388315.1	identical	131795	131795
SAMEA1707271	1773	1773	Mycobacterium tuberculosis	Mycobacterium tuberculosis (high G+C Gram-positive bacteria)	PRJEB2138	Scaffold	GCA_001388295.1	GCF_001388295.1	identical	122385	122385
SAMEA1707270	1773	1773	Mycobacterium tuberculosis	Mycobacterium tuberculosis (high G+C Gram-positive bacteria)	PRJEB2138	Scaffold	GCA_001388275.1	GCF_001388275.1	identical	106347	106347
SAMEA1707269	1773	1773	Mycobacterium tuberculosis	Mycobacterium tuberculosis (high G+C Gram-positive bacteria)	PRJEB2138	Scaffold	GCA_001388255.1	GCF_001388255.1	identical	122412	122412
SAMEA1707267	1773	1773	Mycobacterium tuberculosis	Mycobacterium tuberculosis (high G+C Gram-positive bacteria)	PRJEB2138	Scaffold	GCA_001388235.1	GCF_001388235.1	identical	123004	126888
SAMEA1707266	1773	1773	Mycobacterium tuberculosis	Mycobacterium tuberculosis (high G+C Gram-positive bacteria)	PRJEB2138	Scaffold	GCA_001388215.1	GCF_001388215.1	identical	129220	132113
SAMEA1707264	1773	1773	Mycobacterium tuberculosis	Mycobacterium tuberculosis (high G+C Gram-positive bacteria)	PRJEB2138	Scaffold	GCA_001388195.1	GCF_001388195.1	identical	153715	158905
SAMEA1707261	1773	1773	Mycobacterium tuberculosis	Mycobacterium tuberculosis (high G+C Gram-positive bacteria)	PRJEB2138	Scaffold	GCA_001388175.1	GCF_001388175.1	identical	126823	136512
SAMEA1707258	1773	1773	Mycobacterium tuberculosis	Mycobacterium tuberculosis (high G+C Gram-positive bacteria)	PRJEB2138	Scaffold	GCA_001388155.1	GCF_001388155.1	identical	130139	136183
SAMEA1707257	1773	1773	Mycobacterium tuberculosis	Mycobacterium tuberculosis (high G+C Gram-positive bacteria)	PRJEB2138	Scaffold	GCA_001388135.1	GCF_001388135.1	identical	111114	123044
SAMEA1707252	1773	1773	Mycobacterium tuberculosis	Mycobacterium tuberculosis (high G+C Gram-positive bacteria)	PRJEB2138	Scaffold	GCA_001388115.1	GCF_001388115.1	identical	109869	109869
SAMEA1707250	1773	1773	Mycobacterium tuberculosis	Mycobacterium tuberculosis (high G+C Gram-positive bacteria)	PRJEB2138	Scaffold	GCA_001388095.1	GCF_001388095.1	identical	132271	132271
SAMEA1707246	1773	1773	Mycobacterium tuberculosis	Mycobacterium tuberculosis (high G+C Gram-positive bacteria)	PRJEB2138	Scaffold	GCA_001388075.1	GCF_001388075.1	identical	116491	121716
SAMEA1707244	1773	1773	Mycobacterium tuberculosis	Mycobacterium tuberculosis (high G+C Gram-positive bacteria)	PRJEB2138	Scaffold	GCA_001388055.1	GCF_001388055.1	identical	105595	111820
SAMEA1707237	1773	1773	Mycobacterium tuberculosis	Mycobacterium tuberculosis (high G+C Gram-positive bacteria)	PRJEB2138	Scaffold	GCA_001388035.1	GCF_001388035.1	identical	121970	125157
SAMEA1707235	1773	1773	Mycobacterium tuberculosis	Mycobacterium tuberculosis (high G+C Gram-positive bacteria)	PRJEB2138	Scaffold	GCA_001388015.1	GCF_001388015.1	identical	112844	114568
SAMEA1707234	1773	1773	Mycobacterium tuberculosis	Mycobacterium tuberculosis (high G+C Gram-positive bacteria)	PRJEB2138	Scaffold	GCA_001387995.1	GCF_001387995.1	identical	106313	122410
SAMEA1707233	1773	1773	Mycobacterium tuberculosis	Mycobacterium tuberculosis (high G+C Gram-positive bacteria)	PRJEB2138	Scaffold	GCA_001387975.1	GCF_001387975.1	identical	130292	130292
SAMEA1707231	1773	1773	Mycobacterium tuberculosis	Mycobacterium tuberculosis (high G+C Gram-positive bacteria)	PRJEB2138	Scaffold	GCA_001387955.1	GCF_001387955.1	identical	181960	190534
SAMEA1707229	1773	1773	Mycobacterium tuberculosis	Mycobacterium tuberculosis (high G+C Gram-positive bacteria)	PRJEB2138	Scaffold	GCA_001387935.1	GCF_001387935.1	identical	146158	175006
SAMEA1707226	1773	1773	Mycobacterium tuberculosis	Mycobacterium tuberculosis (high G+C Gram-positive bacteria)	PRJEB2138	Scaffold	GCA_001387915.1	GCF_001387915.1	identical	125143	125143
SAMEA1707223	1773	1773	Mycobacterium tuberculosis	Mycobacterium tuberculosis (high G+C Gram-positive bacteria)	PRJEB2138	Scaffold	GCA_001387895.1	GCF_001387895.1	identical	105578	105578
SAMEA1707221	1773	1773	Mycobacterium tuberculosis	Mycobacterium tuberculosis (high G+C Gram-positive bacteria)	PRJEB2138	Scaffold	GCA_001387875.1	GCF_001387875.1	identical	125964	125964
SAMEA1707217	1773	1773	Mycobacterium tuberculosis	Mycobacterium tuberculosis (high G+C Gram-positive bacteria)	PRJEB2138	Scaffold	GCA_001387855.1	GCF_001387855.1	identical	161430	161430
SAMEA1707215	1773	1773	Mycobacterium tuberculosis	Mycobacterium tuberculosis (high G+C Gram-positive bacteria)	PRJEB2138	Scaffold	GCA_001387835.1	GCF_001387835.1	identical	122412	122412
SAMEA1707213	1773	1773	Mycobacterium tuberculosis	Mycobacterium tuberculosis (high G+C Gram-positive bacteria)	PRJEB2138	Scaffold	GCA_001387815.1	GCF_001387815.1	identical	125367	125367
SAMEA1707210	1773	1773	Mycobacterium tuberculosis	Mycobacterium tuberculosis (high G+C Gram-positive bacteria)	PRJEB2138	Scaffold	GCA_001387795.1	GCF_001387795.1	identical	106349	106349
SAMEA1707208	1773	1773	Mycobacterium tuberculosis	Mycobacterium tuberculosis (high G+C Gram-positive bacteria)	PRJEB2138	Scaffold	GCA_001387775.1	GCF_001387775.1	identical	137766	184458
SAMEA1707206	1773	1773	Mycobacterium tuberculosis	Mycobacterium tuberculosis (high G+C Gram-positive bacteria)	PRJEB2138	Scaffold	GCA_001387755.1	GCF_001387755.1	identical	137669	137669
SAMEA1707205	1773	1773	Mycobacterium tuberculosis	Mycobacterium tuberculosis (high G+C Gram-positive bacteria)	PRJEB2138	Scaffold	GCA_001387735.1	GCF_001387735.1	identical	106334	122409
SAMEA1707203	1773	1773	Mycobacterium tuberculosis	Mycobacterium tuberculosis (high G+C Gram-positive bacteria)	PRJEB2138	Scaffold	GCA_001387715.1	GCF_001387715.1	identical	122385	122385
SAMEA1707202	1773	1773	Mycobacterium tuberculosis	Mycobacterium tuberculosis (high G+C Gram-positive bacteria)	PRJEB2138	Scaffold	GCA_001387695.1	GCF_001387695.1	identical	102219	123894
SAMEA1707201	1773	1773	Mycobacterium tuberculosis	Mycobacterium tuberculosis (high G+C Gram-positive bacteria)	PRJEB2138	Scaffold	GCA_001387675.1	GCF_001387675.1	identical	111114	111114
SAMEA1707200	1773	1773	Mycobacterium tuberculosis	Mycobacterium tuberculosis (high G+C Gram-positive bacteria)	PRJEB2138	Scaffold	GCA_001387655.1	GCF_001387655.1	identical	199458	199458
SAMEA1707199	1773	1773	Mycobacterium tuberculosis	Mycobacterium tuberculosis (high G+C Gram-positive bacteria)	PRJEB2138	Scaffold	GCA_001387635.1	GCF_001387635.1	identical	127610	127610
SAMEA1707197	1773	1773	Mycobacterium tuberculosis	Mycobacterium tuberculosis (high G+C Gram-positive bacteria)	PRJEB2138	Scaffold	GCA_001387615.1	GCF_001387615.1	identical	125044	125044
SAMEA1707196	1773	1773	Mycobacterium tuberculosis	Mycobacterium tuberculosis (high G+C Gram-positive bacteria)	PRJEB2138	Scaffold	GCA_001387595.1	GCF_001387595.1	identical	122385	122385
SAMEA1707189	1773	1773	Mycobacterium tuberculosis	Mycobacterium tuberculosis (high G+C Gram-positive bacteria)	PRJEB2138	Scaffold	GCA_001387575.1	GCF_001387575.1	identical	101788	101788
SAMEA1707187	1773	1773	Mycobacterium tuberculosis	Mycobacterium tuberculosis (high G+C Gram-positive bacteria)	PRJEB2138	Scaffold	GCA_001387555.1	GCF_001387555.1	identical	114095	114095
SAMEA1707186	1773	1773	Mycobacterium tuberculosis	Mycobacterium tuberculosis (high G+C Gram-positive bacteria)	PRJEB2138	Scaffold	GCA_001387535.1	GCF_001387535.1	identical	106300	106300
SAMEA1707185	1773	1773	Mycobacterium tuberculosis	Mycobacterium tuberculosis (high G+C Gram-positive bacteria)	PRJEB2138	Contig	GCA_001387515.1	GCF_001387515.1	identical	129727	129727
SAMEA1707184	1773	1773	Mycobacterium tuberculosis	Mycobacterium tuberculosis (high G+C Gram-positive bacteria)	PRJEB2138	Scaffold	GCA_001387495.1	GCF_001387495.1	identical	182209	182209
SAMEA1707183	1773	1773	Mycobacterium tuberculosis	Mycobacterium tuberculosis (high G+C Gram-positive bacteria)	PRJEB2138	Scaffold	GCA_001387475.1	GCF_001387475.1	identical	109807	122413
SAMEA1707182	1773	1773	Mycobacterium tuberculosis	Mycobacterium tuberculosis (high G+C Gram-positive bacteria)	PRJEB2138	Scaffold	GCA_001387455.1	GCF_001387455.1	identical	114508	117884
SAMEA1707180	1773	1773	Mycobacterium tuberculosis	Mycobacterium tuberculosis (high G+C Gram-positive bacteria)	PRJEB2138	Scaffold	GCA_001387435.1	GCF_001387435.1	identical	106883	106883
SAMEA1707179	1773	1773	Mycobacterium tuberculosis	Mycobacterium tuberculosis (high G+C Gram-positive bacteria)	PRJEB2138	Scaffold	GCA_001387415.1	GCF_001387415.1	identical	106203	106203
SAMEA1707176	1773	1773	Mycobacterium tuberculosis	Mycobacterium tuberculosis (high G+C Gram-positive bacteria)	PRJEB2138	Scaffold	GCA_001387395.1	GCF_001387395.1	identical	105582	105582
SAMEA1707175	1773	1773	Mycobacterium tuberculosis	Mycobacterium tuberculosis (high G+C Gram-positive bacteria)	PRJEB2138	Scaffold	GCA_001387375.1	GCF_001387375.1	identical	113907	116407
SAMEA1707171	1773	1773	Mycobacterium tuberculosis	Mycobacterium tuberculosis (high G+C Gram-positive bacteria)	PRJEB2138	Scaffold	GCA_001387355.1	GCF_001387355.1	identical	106338	106338
SAMEA1707169	1773	1773	Mycobacterium tuberculosis	Mycobacterium tuberculosis (high G+C Gram-positive bacteria)	PRJEB2138	Scaffold	GCA_001387335.1	GCF_001387335.1	identical	134856	134856
SAMEA1707167	1773	1773	Mycobacterium tuberculosis	Mycobacterium tuberculosis (high G+C Gram-positive bacteria)	PRJEB2138	Scaffold	GCA_001387315.1	GCF_001387315.1	identical	134516	134516
SAMEA1707166	1773	1773	Mycobacterium tuberculosis	Mycobacterium tuberculosis (high G+C Gram-positive bacteria)	PRJEB2138	Scaffold	GCA_001387295.1	GCF_001387295.1	identical	131673	131673
SAMEA1707165	1773	1773	Mycobacterium tuberculosis	Mycobacterium tuberculosis (high G+C Gram-positive bacteria)	PRJEB2138	Scaffold	GCA_001387275.1	GCF_001387275.1	identical	129210	129210
SAMEA1707163	1773	1773	Mycobacterium tuberculosis	Mycobacterium tuberculosis (high G+C Gram-positive bacteria)	PRJEB2138	Scaffold	GCA_001387255.1	GCF_001387255.1	identical	130631	130631
SAMEA1707160	1773	1773	Mycobacterium tuberculosis	Mycobacterium tuberculosis (high G+C Gram-positive bacteria)	PRJEB2138	Scaffold	GCA_001387235.1	GCF_001387235.1	identical	146915	160258
SAMEA1707157	1773	1773	Mycobacterium tuberculosis	Mycobacterium tuberculosis (high G+C Gram-positive bacteria)	PRJEB2138	Scaffold	GCA_001387215.1	GCF_001387215.1	identical	131745	131745
SAMEA1707156	1773	1773	Mycobacterium tuberculosis	Mycobacterium tuberculosis (high G+C Gram-positive bacteria)	PRJEB2138	Scaffold	GCA_001387195.1	GCF_001387195.1	identical	192403	192403
SAMEA1707154	1773	1773	Mycobacterium tuberculosis	Mycobacterium tuberculosis (high G+C Gram-positive bacteria)	PRJEB2138	Scaffold	GCA_001387175.1	GCF_001387175.1	identical	167076	190467
SAMEA1707153	1773	1773	Mycobacterium tuberculosis	Mycobacterium tuberculosis (high G+C Gram-positive bacteria)	PRJEB2138	Scaffold	GCA_001387155.1	GCF_001387155.1	identical	131755	131755
SAMEA1707152	1773	1773	Mycobacterium tuberculosis	Mycobacterium tuberculosis (high G+C Gram-positive bacteria)	PRJEB2138	Scaffold	GCA_001387135.1	GCF_001387135.1	identical	117898	125498
SAMEA1707151	1773	1773	Mycobacterium tuberculosis	Mycobacterium tuberculosis (high G+C Gram-positive bacteria)	PRJEB2138	Scaffold	GCA_001387115.1	GCF_001387115.1	identical	122377	122377
SAMEA1707150	1773	1773	Mycobacterium tuberculosis	Mycobacterium tuberculosis (high G+C Gram-positive bacteria)	PRJEB2138	Scaffold	GCA_001387095.1	GCF_001387095.1	identical	144726	144726
SAMEA1707149	1773	1773	Mycobacterium tuberculosis	Mycobacterium tuberculosis (high G+C Gram-positive bacteria)	PRJEB2138	Scaffold	GCA_001387075.1	GCF_001387075.1	identical	125364	125364
SAMEA1707148	1773	1773	Mycobacterium tuberculosis	Mycobacterium tuberculosis (high G+C Gram-positive bacteria)	PRJEB2138	Scaffold	GCA_001387055.1	GCF_001387055.1	identical	105457	122383
SAMEA1707147	1773	1773	Mycobacterium tuberculosis	Mycobacterium tuberculosis (high G+C Gram-positive bacteria)	PRJEB2138	Scaffold	GCA_001387035.1	GCF_001387035.1	identical	138487	138487
SAMEA1707146	1773	1773	Mycobacterium tuberculosis	Mycobacterium tuberculosis (high G+C Gram-positive bacteria)	PRJEB2138	Scaffold	GCA_001387015.1	GCF_001387015.1	identical	105619	105619
SAMEA1707144	1773	1773	Mycobacterium tuberculosis	Mycobacterium tuberculosis (high G+C Gram-positive bacteria)	PRJEB2138	Scaffold	GCA_001386995.1	GCF_001386995.1	identical	131720	138487
SAMEA1707141	1773	1773	Mycobacterium tuberculosis	Mycobacterium tuberculosis (high G+C Gram-positive bacteria)	PRJEB2138	Scaffold	GCA_001386975.1	GCF_001386975.1	identical	103326	103326
SAMEA1707139	1773	1773	Mycobacterium tuberculosis	Mycobacterium tuberculosis (high G+C Gram-positive bacteria)	PRJEB2138	Scaffold	GCA_001386955.1	GCF_001386955.1	identical	105583	106349
SAMEA1707137	1773	1773	Mycobacterium tuberculosis	Mycobacterium tuberculosis (high G+C Gram-positive bacteria)	PRJEB2138	Scaffold	GCA_001386935.1	GCF_001386935.1	identical	113142	113142
SAMEA1707135	1773	1773	Mycobacterium tuberculosis	Mycobacterium tuberculosis (high G+C Gram-positive bacteria)	PRJEB2138	Scaffold	GCA_001386915.1	GCF_001386915.1	identical	136312	161386
SAMEA1707134	1773	1773	Mycobacterium tuberculosis	Mycobacterium tuberculosis (high G+C Gram-positive bacteria)	PRJEB2138	Scaffold	GCA_001386895.1	GCF_001386895.1	identical	122412	122412
SAMEA1707132	1773	1773	Mycobacterium tuberculosis	Mycobacterium tuberculosis (high G+C Gram-positive bacteria)	PRJEB2138	Scaffold	GCA_001386875.1	GCF_001386875.1	identical	135796	135796
SAMEA1707130	1773	1773	Mycobacterium tuberculosis	Mycobacterium tuberculosis (high G+C Gram-positive bacteria)	PRJEB2138	Scaffold	GCA_001386855.1	GCF_001386855.1	identical	122411	122411
SAMEA1707128	1773	1773	Mycobacterium tuberculosis	Mycobacterium tuberculosis (high G+C Gram-positive bacteria)	PRJEB2138	Scaffold	GCA_001386835.1	GCF_001386835.1	identical	106335	106934
SAMEA1707125	1773	1773	Mycobacterium tuberculosis	Mycobacterium tuberculosis (high G+C Gram-positive bacteria)	PRJEB2138	Scaffold	GCA_001386815.1	GCF_001386815.1	identical	140964	140964
SAMEA1707124	1773	1773	Mycobacterium tuberculosis	Mycobacterium tuberculosis (high G+C Gram-positive bacteria)	PRJEB2138	Scaffold	GCA_001386795.1	GCF_001386795.1	identical	128624	128624
SAMEA1707121	1773	1773	Mycobacterium tuberculosis	Mycobacterium tuberculosis (high G+C Gram-positive bacteria)	PRJEB2138	Scaffold	GCA_001386775.1	GCF_001386775.1	identical	145493	184277
SAMEA1707118	1773	1773	Mycobacterium tuberculosis	Mycobacterium tuberculosis (high G+C Gram-positive bacteria)	PRJEB2138	Scaffold	GCA_001386755.1	GCF_001386755.1	identical	107357	112795
SAMEA1707116	1773	1773	Mycobacterium tuberculosis	Mycobacterium tuberculosis (high G+C Gram-positive bacteria)	PRJEB2138	Scaffold	GCA_001386735.1	GCF_001386735.1	identical	128832	129642
SAMEA1707114	1773	1773	Mycobacterium tuberculosis	Mycobacterium tuberculosis (high G+C Gram-positive bacteria)	PRJEB2138	Scaffold	GCA_001386715.1	GCF_001386715.1	identical	122385	122385
SAMEA1707113	1773	1773	Mycobacterium tuberculosis	Mycobacterium tuberculosis (high G+C Gram-positive bacteria)	PRJEB2138	Scaffold	GCA_001386695.1	GCF_001386695.1	identical	103449	113036
SAMEA1469532	1773	1773	Mycobacterium tuberculosis	Mycobacterium tuberculosis (high G+C Gram-positive bacteria)	PRJEB2138	Scaffold	GCA_001386675.1	GCF_001386675.1	identical	101924	104723
SAMEA1469529	1773	1773	Mycobacterium tuberculosis	Mycobacterium tuberculosis (high G+C Gram-positive bacteria)	PRJEB2138	Scaffold	GCA_001386655.1	GCF_001386655.1	identical	131878	136578
SAMEA1469526	1773	1773	Mycobacterium tuberculosis	Mycobacterium tuberculosis (high G+C Gram-positive bacteria)	PRJEB2138	Scaffold	GCA_001386635.1	GCF_001386635.1	identical	102772	114674
SAMEA1469524	1773	1773	Mycobacterium tuberculosis	Mycobacterium tuberculosis (high G+C Gram-positive bacteria)	PRJEB2138	Scaffold	GCA_001386615.1	GCF_001386615.1	identical	162024	165099
SAMEA1469515	1773	1773	Mycobacterium tuberculosis	Mycobacterium tuberculosis (high G+C Gram-positive bacteria)	PRJEB2138	Scaffold	GCA_001386595.1	GCF_001386595.1	identical	104723	104723
SAMEA1469514	1773	1773	Mycobacterium tuberculosis	Mycobacterium tuberculosis (high G+C Gram-positive bacteria)	PRJEB2138	Scaffold	GCA_001386575.1	GCF_001386575.1	identical	122582	122582
SAMEA1469510	1773	1773	Mycobacterium tuberculosis	Mycobacterium tuberculosis (high G+C Gram-positive bacteria)	PRJEB2138	Scaffold	GCA_001386555.1	GCF_001386555.1	identical	106394	106394
SAMEA1469507	1773	1773	Mycobacterium tuberculosis	Mycobacterium tuberculosis (high G+C Gram-positive bacteria)	PRJEB2138	Contig	GCA_001386535.1	GCF_001386535.1	identical	192674	192674
SAMEA1469506	1773	1773	Mycobacterium tuberculosis	Mycobacterium tuberculosis (high G+C Gram-positive bacteria)	PRJEB2138	Scaffold	GCA_001386515.1	GCF_001386515.1	identical	107172	107172
SAMEA1469504	1773	1773	Mycobacterium tuberculosis	Mycobacterium tuberculosis (high G+C Gram-positive bacteria)	PRJEB2138	Contig	GCA_001386475.1	GCF_001386475.1	identical	136574	136574
SAMEA1469503	1773	1773	Mycobacterium tuberculosis	Mycobacterium tuberculosis (high G+C Gram-positive bacteria)	PRJEB2138	Contig	GCA_001386455.1	GCF_001386455.1	identical	122556	122556
SAMEA1469502	1773	1773	Mycobacterium tuberculosis	Mycobacterium tuberculosis (high G+C Gram-positive bacteria)	PRJEB2138	Scaffold	GCA_001386435.1	GCF_001386435.1	identical	104024	104024
SAMEA1469501	1773	1773	Mycobacterium tuberculosis	Mycobacterium tuberculosis (high G+C Gram-positive bacteria)	PRJEB2138	Scaffold	GCA_001386415.1	GCF_001386415.1	identical	136790	136790
SAMEA1469500	1773	1773	Mycobacterium tuberculosis	Mycobacterium tuberculosis (high G+C Gram-positive bacteria)	PRJEB2138	Scaffold	GCA_001386395.1	GCF_001386395.1	identical	130471	136814
SAMEA1469499	1773	1773	Mycobacterium tuberculosis	Mycobacterium tuberculosis (high G+C Gram-positive bacteria)	PRJEB2138	Scaffold	GCA_001386375.1	GCF_001386375.1	identical	104234	117255
SAMEA1469498	1773	1773	Mycobacterium tuberculosis	Mycobacterium tuberculosis (high G+C Gram-positive bacteria)	PRJEB2138	Contig	GCA_001386355.1	GCF_001386355.1	identical	122544	122544
SAMEA1469497	1773	1773	Mycobacterium tuberculosis	Mycobacterium tuberculosis (high G+C Gram-positive bacteria)	PRJEB2138	Scaffold	GCA_001386335.1	GCF_001386335.1	identical	94897	98836
SAMEA1469495	1773	1773	Mycobacterium tuberculosis	Mycobacterium tuberculosis (high G+C Gram-positive bacteria)	PRJEB2138	Scaffold	GCA_001386315.1	GCF_001386315.1	identical	36151	97769
SAMEA1469494	1773	1773	Mycobacterium tuberculosis	Mycobacterium tuberculosis (high G+C Gram-positive bacteria)	PRJEB2138	Scaffold	GCA_001386295.1	GCF_001386295.1	identical	96762	96762
SAMEA1469493	1773	1773	Mycobacterium tuberculosis	Mycobacterium tuberculosis (high G+C Gram-positive bacteria)	PRJEB2138	Contig	GCA_001386275.1	GCF_001386275.1	identical	122572	122572
SAMEA1469492	1773	1773	Mycobacterium tuberculosis	Mycobacterium tuberculosis (high G+C Gram-positive bacteria)	PRJEB2138	Scaffold	GCA_001386255.1	GCF_001386255.1	identical	114929	122584
SAMEA1469491	1773	1773	Mycobacterium tuberculosis	Mycobacterium tuberculosis (high G+C Gram-positive bacteria)	PRJEB2138	Scaffold	GCA_001386235.1	GCF_001386235.1	identical	123324	125596
SAMEA1469490	1773	1773	Mycobacterium tuberculosis	Mycobacterium tuberculosis (high G+C Gram-positive bacteria)	PRJEB2138	Scaffold	GCA_001386215.1	GCF_001386215.1	identical	104822	104822
SAMEA1469489	1773	1773	Mycobacterium tuberculosis	Mycobacterium tuberculosis (high G+C Gram-positive bacteria)	PRJEB2138	Scaffold	GCA_001386195.1	GCF_001386195.1	identical	122556	122556
SAMEA1469488	1773	1773	Mycobacterium tuberculosis	Mycobacterium tuberculosis (high G+C Gram-positive bacteria)	PRJEB2138	Scaffold	GCA_001386175.1	GCF_001386175.1	identical	108534	125484
SAMEA1469486	1773	1773	Mycobacterium tuberculosis	Mycobacterium tuberculosis (high G+C Gram-positive bacteria)	PRJEB2138	Scaffold	GCA_001386155.1	GCF_001386155.1	identical	129762	129762
SAMEA1469485	1773	1773	Mycobacterium tuberculosis	Mycobacterium tuberculosis (high G+C Gram-positive bacteria)	PRJEB2138	Scaffold	GCA_001386135.1	GCF_001386135.1	identical	121472	121472
SAMEA1404048	1773	1773	Mycobacterium tuberculosis	Mycobacterium tuberculosis (high G+C Gram-positive bacteria)	PRJEB2138	Scaffold	GCA_001386115.1	GCF_001386115.1	identical	120059	125568
SAMEA1404047	1773	1773	Mycobacterium tuberculosis	Mycobacterium tuberculosis (high G+C Gram-positive bacteria)	PRJEB2138	Scaffold	GCA_001386095.1	GCF_001386095.1	identical	109199	114794
SAMEA1404046	1773	1773	Mycobacterium tuberculosis	Mycobacterium tuberculosis (high G+C Gram-positive bacteria)	PRJEB2138	Scaffold	GCA_001386075.1	GCF_001386075.1	identical	99160	99160
SAMEA1404045	1773	1773	Mycobacterium tuberculosis	Mycobacterium tuberculosis (high G+C Gram-positive bacteria)	PRJEB2138	Scaffold	GCA_001386055.1	GCF_001386055.1	identical	108675	109406
SAMEA1404044	1773	1773	Mycobacterium tuberculosis	Mycobacterium tuberculosis (high G+C Gram-positive bacteria)	PRJEB2138	Scaffold	GCA_001386035.1	GCF_001386035.1	identical	107410	114177
SAMEA1404043	1773	1773	Mycobacterium tuberculosis	Mycobacterium tuberculosis (high G+C Gram-positive bacteria)	PRJEB2138	Scaffold	GCA_001386015.1	GCF_001386015.1	identical	101934	101934
SAMEA1404042	1773	1773	Mycobacterium tuberculosis	Mycobacterium tuberculosis (high G+C Gram-positive bacteria)	PRJEB2138	Scaffold	GCA_001385995.1	GCF_001385995.1	identical	107553	122572
SAMEA1404041	1773	1773	Mycobacterium tuberculosis	Mycobacterium tuberculosis (high G+C Gram-positive bacteria)	PRJEB2138	Scaffold	GCA_001385975.1	GCF_001385975.1	identical	121528	121528
SAMEA1404039	1773	1773	Mycobacterium tuberculosis	Mycobacterium tuberculosis (high G+C Gram-positive bacteria)	PRJEB2138	Contig	GCA_001385955.1	GCF_001385955.1	identical	131950	131950
SAMEA1404038	1773	1773	Mycobacterium tuberculosis	Mycobacterium tuberculosis (high G+C Gram-positive bacteria)	PRJEB2138	Scaffold	GCA_001385935.1	GCF_001385935.1	identical	161977	161977
SAMEA1404035	1773	1773	Mycobacterium tuberculosis	Mycobacterium tuberculosis (high G+C Gram-positive bacteria)	PRJEB2138	Scaffold	GCA_001385915.1	GCF_001385915.1	identical	107249	107249
SAMEA1404033	1773	1773	Mycobacterium tuberculosis	Mycobacterium tuberculosis (high G+C Gram-positive bacteria)	PRJEB2138	Scaffold	GCA_001385895.1	GCF_001385895.1	identical	114938	122581
SAMEA1404032	1773	1773	Mycobacterium tuberculosis	Mycobacterium tuberculosis (high G+C Gram-positive bacteria)	PRJEB2138	Scaffold	GCA_001385875.1	GCF_001385875.1	identical	133192	148330
SAMEA1404031	1773	1773	Mycobacterium tuberculosis	Mycobacterium tuberculosis (high G+C Gram-positive bacteria)	PRJEB2138	Scaffold	GCA_001385855.1	GCF_001385855.1	identical	98843	99133
SAMEA1404030	1773	1773	Mycobacterium tuberculosis	Mycobacterium tuberculosis (high G+C Gram-positive bacteria)	PRJEB2138	Scaffold	GCA_001385835.1	GCF_001385835.1	identical	134881	136842
SAMEA1404029	1773	1773	Mycobacterium tuberculosis	Mycobacterium tuberculosis (high G+C Gram-positive bacteria)	PRJEB2138	Scaffold	GCA_001385815.1	GCF_001385815.1	identical	122556	122556
SAMEA1404028	1773	1773	Mycobacterium tuberculosis	Mycobacterium tuberculosis (high G+C Gram-positive bacteria)	PRJEB2138	Scaffold	GCA_001385795.1	GCF_001385795.1	identical	135894	135894
SAMEA1404027	1773	1773	Mycobacterium tuberculosis	Mycobacterium tuberculosis (high G+C Gram-positive bacteria)	PRJEB2138	Contig	GCA_001385775.1	GCF_001385775.1	identical	106532	106532
SAMEA1404026	1773	1773	Mycobacterium tuberculosis	Mycobacterium tuberculosis (high G+C Gram-positive bacteria)	PRJEB2138	Scaffold	GCA_001385755.1	GCF_001385755.1	identical	99202	99202
SAMEA1404025	1773	1773	Mycobacterium tuberculosis	Mycobacterium tuberculosis (high G+C Gram-positive bacteria)	PRJEB2138	Scaffold	GCA_001385735.1	GCF_001385735.1	identical	114800	114800
SAMEA1404024	1773	1773	Mycobacterium tuberculosis	Mycobacterium tuberculosis (high G+C Gram-positive bacteria)	PRJEB2138	Scaffold	GCA_001385715.1	GCF_001385715.1	identical	107319	107319
SAMEA1404023	1773	1773	Mycobacterium tuberculosis	Mycobacterium tuberculosis (high G+C Gram-positive bacteria)	PRJEB2138	Scaffold	GCA_001385695.1	GCF_001385695.1	identical	136566	138295
SAMEA1404022	1773	1773	Mycobacterium tuberculosis	Mycobacterium tuberculosis (high G+C Gram-positive bacteria)	PRJEB2138	Scaffold	GCA_001385675.1	GCF_001385675.1	identical	98841	98841
SAMEA1404021	1773	1773	Mycobacterium tuberculosis	Mycobacterium tuberculosis (high G+C Gram-positive bacteria)	PRJEB2138	Scaffold	GCA_001385655.1	GCF_001385655.1	identical	102059	102059
SAMEA1404020	1773	1773	Mycobacterium tuberculosis	Mycobacterium tuberculosis (high G+C Gram-positive bacteria)	PRJEB2138	Contig	GCA_001385635.1	GCF_001385635.1	identical	105716	105716
SAMEA1404018	1773	1773	Mycobacterium tuberculosis	Mycobacterium tuberculosis (high G+C Gram-positive bacteria)	PRJEB2138	Scaffold	GCA_001385615.1	GCF_001385615.1	identical	122575	122575
SAMEA1404017	1773	1773	Mycobacterium tuberculosis	Mycobacterium tuberculosis (high G+C Gram-positive bacteria)	PRJEB2138	Scaffold	GCA_001385595.1	GCF_001385595.1	identical	106451	113016
SAMEA1404016	1773	1773	Mycobacterium tuberculosis	Mycobacterium tuberculosis (high G+C Gram-positive bacteria)	PRJEB2138	Scaffold	GCA_001385575.1	GCF_001385575.1	identical	115035	116565
SAMEA1404015	1773	1773	Mycobacterium tuberculosis	Mycobacterium tuberculosis (high G+C Gram-positive bacteria)	PRJEB2138	Scaffold	GCA_001385555.1	GCF_001385555.1	identical	98840	98840
SAMEA1404014	1773	1773	Mycobacterium tuberculosis	Mycobacterium tuberculosis (high G+C Gram-positive bacteria)	PRJEB2138	Scaffold	GCA_001385535.1	GCF_001385535.1	identical	106395	106395
SAMEA1404013	1773	1773	Mycobacterium tuberculosis	Mycobacterium tuberculosis (high G+C Gram-positive bacteria)	PRJEB2138	Scaffold	GCA_001385515.1	GCF_001385515.1	identical	81297	81297
SAMEA1404012	1773	1773	Mycobacterium tuberculosis	Mycobacterium tuberculosis (high G+C Gram-positive bacteria)	PRJEB2138	Scaffold	GCA_001385495.1	GCF_001385495.1	identical	125490	125490
SAMEA1404011	1773	1773	Mycobacterium tuberculosis	Mycobacterium tuberculosis (high G+C Gram-positive bacteria)	PRJEB2138	Scaffold	GCA_001385475.1	GCF_001385475.1	identical	98795	98998
SAMEA1404010	1773	1773	Mycobacterium tuberculosis	Mycobacterium tuberculosis (high G+C Gram-positive bacteria)	PRJEB2138	Scaffold	GCA_001385455.1	GCF_001385455.1	identical	99063	104110
SAMEA1404006	1773	1773	Mycobacterium tuberculosis	Mycobacterium tuberculosis (high G+C Gram-positive bacteria)	PRJEB2138	Contig	GCA_001385435.1	GCF_001385435.1	identical	104777	104777
SAMEA1404005	1773	1773	Mycobacterium tuberculosis	Mycobacterium tuberculosis (high G+C Gram-positive bacteria)	PRJEB2138	Scaffold	GCA_001385415.1	GCF_001385415.1	identical	121473	121473
SAMEA1404004	1773	1773	Mycobacterium tuberculosis	Mycobacterium tuberculosis (high G+C Gram-positive bacteria)	PRJEB2138	Contig	GCA_001385395.1	GCF_001385395.1	identical	108758	108758
SAMEA1404003	1773	1773	Mycobacterium tuberculosis	Mycobacterium tuberculosis (high G+C Gram-positive bacteria)	PRJEB2138	Scaffold	GCA_001385375.1	GCF_001385375.1	identical	131234	133426
SAMEA1404002	1773	1773	Mycobacterium tuberculosis	Mycobacterium tuberculosis (high G+C Gram-positive bacteria)	PRJEB2138	Contig	GCA_001385355.1	GCF_001385355.1	identical	130641	130641
SAMEA1404001	1773	1773	Mycobacterium tuberculosis	Mycobacterium tuberculosis (high G+C Gram-positive bacteria)	PRJEB2138	Scaffold	GCA_001385335.1	GCF_001385335.1	identical	99192	99192
SAMEA1403999	1773	1773	Mycobacterium tuberculosis	Mycobacterium tuberculosis (high G+C Gram-positive bacteria)	PRJEB2138	Scaffold	GCA_001385315.1	GCF_001385315.1	identical	96356	98841
SAMEA3138326	1773	83332	Mycobacterium tuberculosis	Mycobacterium tuberculosis H37Rv (high G+C Gram-positive bacteria)	PRJNA224	Complete Genome	GCA_000195955.2	GCF_000195955.2	identical	4411532	4411532
SAMEA1403998	1773	1773	Mycobacterium tuberculosis	Mycobacterium tuberculosis (high G+C Gram-positive bacteria)	PRJEB2138	Scaffold	GCA_001385295.1	GCF_001385295.1	identical	122545	122545
SAMEA1403997	1773	1773	Mycobacterium tuberculosis	Mycobacterium tuberculosis (high G+C Gram-positive bacteria)	PRJEB2138	Scaffold	GCA_001385275.1	GCF_001385275.1	identical	101818	101818
SAMEA1403996	1773	1773	Mycobacterium tuberculosis	Mycobacterium tuberculosis (high G+C Gram-positive bacteria)	PRJEB2138	Scaffold	GCA_001385255.1	GCF_001385255.1	identical	122529	122529
SAMEA1403995	1773	1773	Mycobacterium tuberculosis	Mycobacterium tuberculosis (high G+C Gram-positive bacteria)	PRJEB2138	Scaffold	GCA_001385235.1	GCF_001385235.1	identical	101844	103991
SAMEA1403993	1773	1773	Mycobacterium tuberculosis	Mycobacterium tuberculosis (high G+C Gram-positive bacteria)	PRJEB2138	Scaffold	GCA_001385215.1	GCF_001385215.1	identical	108937	108937
SAMEA1403992	1773	1773	Mycobacterium tuberculosis	Mycobacterium tuberculosis (high G+C Gram-positive bacteria)	PRJEB2138	Scaffold	GCA_001385195.1	GCF_001385195.1	identical	98906	99220
SAMEA1403991	1773	1773	Mycobacterium tuberculosis	Mycobacterium tuberculosis (high G+C Gram-positive bacteria)	PRJEB2138	Scaffold	GCA_001385175.1	GCF_001385175.1	identical	131371	131371
SAMEA1403990	1773	1773	Mycobacterium tuberculosis	Mycobacterium tuberculosis (high G+C Gram-positive bacteria)	PRJEB2138	Scaffold	GCA_001385155.1	GCF_001385155.1	identical	98841	98841
SAMEA1403989	1773	1773	Mycobacterium tuberculosis	Mycobacterium tuberculosis (high G+C Gram-positive bacteria)	PRJEB2138	Scaffold	GCA_001385135.1	GCF_001385135.1	identical	134132	146532
SAMEA1403988	1773	1773	Mycobacterium tuberculosis	Mycobacterium tuberculosis (high G+C Gram-positive bacteria)	PRJEB2138	Scaffold	GCA_001385115.1	GCF_001385115.1	identical	101927	107263
SAMEA1403987	1773	1773	Mycobacterium tuberculosis	Mycobacterium tuberculosis (high G+C Gram-positive bacteria)	PRJEB2138	Scaffold	GCA_001385095.1	GCF_001385095.1	identical	136790	136790
SAMEA1403986	1773	1773	Mycobacterium tuberculosis	Mycobacterium tuberculosis (high G+C Gram-positive bacteria)	PRJEB2138	Contig	GCA_001385075.1	GCF_001385075.1	identical	99244	99244
SAMEA1403985	1773	1773	Mycobacterium tuberculosis	Mycobacterium tuberculosis (high G+C Gram-positive bacteria)	PRJEB2138	Scaffold	GCA_001385055.1	GCF_001385055.1	identical	136145	136145
SAMEA1403984	1773	1773	Mycobacterium tuberculosis	Mycobacterium tuberculosis (high G+C Gram-positive bacteria)	PRJEB2138	Scaffold	GCA_001385035.1	GCF_001385035.1	identical	106311	106311
SAMEA1403983	1773	1773	Mycobacterium tuberculosis	Mycobacterium tuberculosis (high G+C Gram-positive bacteria)	PRJEB2138	Scaffold	GCA_001385015.1	GCF_001385015.1	identical	107346	114957
SAMEA1403982	1773	1773	Mycobacterium tuberculosis	Mycobacterium tuberculosis (high G+C Gram-positive bacteria)	PRJEB2138	Contig	GCA_001384995.1	GCF_001384995.1	identical	125517	125517
SAMEA1403981	1773	1773	Mycobacterium tuberculosis	Mycobacterium tuberculosis (high G+C Gram-positive bacteria)	PRJEB2138	Contig	GCA_001384975.1	GCF_001384975.1	identical	122964	122964
SAMEA1403980	1773	1773	Mycobacterium tuberculosis	Mycobacterium tuberculosis (high G+C Gram-positive bacteria)	PRJEB2138	Scaffold	GCA_001384955.1	GCF_001384955.1	identical	131271	148293
SAMEA1403979	1773	1773	Mycobacterium tuberculosis	Mycobacterium tuberculosis (high G+C Gram-positive bacteria)	PRJEB2138	Contig	GCA_001384935.1	GCF_001384935.1	identical	125497	125497
SAMEA1403978	1773	1773	Mycobacterium tuberculosis	Mycobacterium tuberculosis (high G+C Gram-positive bacteria)	PRJEB2138	Scaffold	GCA_001384915.1	GCF_001384915.1	identical	113460	113460
SAMEA1403977	1773	1773	Mycobacterium tuberculosis	Mycobacterium tuberculosis (high G+C Gram-positive bacteria)	PRJEB2138	Scaffold	GCA_001384895.1	GCF_001384895.1	identical	101671	101803
SAMEA1403976	1773	1773	Mycobacterium tuberculosis	Mycobacterium tuberculosis (high G+C Gram-positive bacteria)	PRJEB2138	Scaffold	GCA_001384875.1	GCF_001384875.1	identical	96565	96565
SAMEA1403973	1773	1773	Mycobacterium tuberculosis	Mycobacterium tuberculosis (high G+C Gram-positive bacteria)	PRJEB2138	Contig	GCA_001384855.1	GCF_001384855.1	identical	122542	122542
SAMEA1403972	1773	1773	Mycobacterium tuberculosis	Mycobacterium tuberculosis (high G+C Gram-positive bacteria)	PRJEB2138	Scaffold	GCA_001384835.1	GCF_001384835.1	identical	113828	113828
SAMEA1403970	1773	1773	Mycobacterium tuberculosis	Mycobacterium tuberculosis (high G+C Gram-positive bacteria)	PRJEB2138	Scaffold	GCA_001384815.1	GCF_001384815.1	identical	99281	104075
SAMEA1403969	1773	1773	Mycobacterium tuberculosis	Mycobacterium tuberculosis (high G+C Gram-positive bacteria)	PRJEB2138	Contig	GCA_001384795.1	GCF_001384795.1	identical	122529	122529
SAMEA1403966	1773	1773	Mycobacterium tuberculosis	Mycobacterium tuberculosis (high G+C Gram-positive bacteria)	PRJEB2138	Scaffold	GCA_001384775.1	GCF_001384775.1	identical	123138	123138
SAMEA1403965	1773	1773	Mycobacterium tuberculosis	Mycobacterium tuberculosis (high G+C Gram-positive bacteria)	PRJEB2138	Scaffold	GCA_001384755.1	GCF_001384755.1	identical	131296	162013
SAMEA1403962	1773	1773	Mycobacterium tuberculosis	Mycobacterium tuberculosis (high G+C Gram-positive bacteria)	PRJEB2138	Scaffold	GCA_001384735.1	GCF_001384735.1	identical	136582	136582
SAMEA1403961	1773	1773	Mycobacterium tuberculosis	Mycobacterium tuberculosis (high G+C Gram-positive bacteria)	PRJEB2138	Scaffold	GCA_001384715.1	GCF_001384715.1	identical	103917	103917
SAMEA1403960	1773	1773	Mycobacterium tuberculosis	Mycobacterium tuberculosis (high G+C Gram-positive bacteria)	PRJEB2138	Contig	GCA_001384695.1	GCF_001384695.1	identical	118842	118842
SAMEA1403959	1773	1773	Mycobacterium tuberculosis	Mycobacterium tuberculosis (high G+C Gram-positive bacteria)	PRJEB2138	Scaffold	GCA_001384675.1	GCF_001384675.1	identical	107963	107963
SAMEA1403958	1773	1773	Mycobacterium tuberculosis	Mycobacterium tuberculosis (high G+C Gram-positive bacteria)	PRJEB2138	Scaffold	GCA_001384655.1	GCF_001384655.1	identical	133954	133954
SAMEA1403956	1773	1773	Mycobacterium tuberculosis	Mycobacterium tuberculosis (high G+C Gram-positive bacteria)	PRJEB2138	Scaffold	GCA_001384635.1	GCF_001384635.1	identical	107250	107250
SAMEA1403955	1773	1773	Mycobacterium tuberculosis	Mycobacterium tuberculosis (high G+C Gram-positive bacteria)	PRJEB2138	Scaffold	GCA_001384615.1	GCF_001384615.1	identical	136759	136759
SAMEA1403954	1773	1773	Mycobacterium tuberculosis	Mycobacterium tuberculosis (high G+C Gram-positive bacteria)	PRJEB2138	Scaffold	GCA_001384595.1	GCF_001384595.1	identical	101776	101776
SAMEA1403953	1773	1773	Mycobacterium tuberculosis	Mycobacterium tuberculosis (high G+C Gram-positive bacteria)	PRJEB2138	Scaffold	GCA_001384575.1	GCF_001384575.1	identical	95991	95991
SAMEA1403952	1773	1773	Mycobacterium tuberculosis	Mycobacterium tuberculosis (high G+C Gram-positive bacteria)	PRJEB2138	Scaffold	GCA_001384555.1	GCF_001384555.1	identical	128694	130735
SAMEA1403951	1773	1773	Mycobacterium tuberculosis	Mycobacterium tuberculosis (high G+C Gram-positive bacteria)	PRJEB2138	Scaffold	GCA_001384535.1	GCF_001384535.1	identical	99191	99191
SAMEA1403950	1773	1773	Mycobacterium tuberculosis	Mycobacterium tuberculosis (high G+C Gram-positive bacteria)	PRJEB2138	Contig	GCA_001384515.1	GCF_001384515.1	identical	99235	99235
SAMEA1403949	1773	1773	Mycobacterium tuberculosis	Mycobacterium tuberculosis (high G+C Gram-positive bacteria)	PRJEB2138	Scaffold	GCA_001384495.1	GCF_001384495.1	identical	136169	136169
SAMEA1403945	1773	1773	Mycobacterium tuberculosis	Mycobacterium tuberculosis (high G+C Gram-positive bacteria)	PRJEB2138	Scaffold	GCA_001384475.1	GCF_001384475.1	identical	98873	102371
SAMEA1403943	1773	1773	Mycobacterium tuberculosis	Mycobacterium tuberculosis (high G+C Gram-positive bacteria)	PRJEB2138	Scaffold	GCA_001384455.1	GCF_001384455.1	identical	115035	115035
SAMEA1403941	1773	1773	Mycobacterium tuberculosis	Mycobacterium tuberculosis (high G+C Gram-positive bacteria)	PRJEB2138	Scaffold	GCA_001384435.1	GCF_001384435.1	identical	125497	125497
SAMEA1403940	1773	1773	Mycobacterium tuberculosis	Mycobacterium tuberculosis (high G+C Gram-positive bacteria)	PRJEB2138	Scaffold	GCA_001384415.1	GCF_001384415.1	identical	125652	125652
SAMEA1403939	1773	1773	Mycobacterium tuberculosis	Mycobacterium tuberculosis (high G+C Gram-positive bacteria)	PRJEB2138	Scaffold	GCA_001384395.1	GCF_001384395.1	identical	122442	122442
SAMEA1403938	1773	1773	Mycobacterium tuberculosis	Mycobacterium tuberculosis (high G+C Gram-positive bacteria)	PRJEB2138	Scaffold	GCA_001384375.1	GCF_001384375.1	identical	106367	106367
SAMEA1403937	1773	1773	Mycobacterium tuberculosis	Mycobacterium tuberculosis (high G+C Gram-positive bacteria)	PRJEB2138	Scaffold	GCA_001384355.1	GCF_001384355.1	identical	129818	129818
SAMEA1403935	1773	1773	Mycobacterium tuberculosis	Mycobacterium tuberculosis (high G+C Gram-positive bacteria)	PRJEB2138	Scaffold	GCA_001384335.1	GCF_001384335.1	identical	122543	122543
SAMEA1403933	1773	1773	Mycobacterium tuberculosis	Mycobacterium tuberculosis (high G+C Gram-positive bacteria)	PRJEB2138	Scaffold	GCA_001384315.1	GCF_001384315.1	identical	131335	134336
SAMEA1403932	1773	1773	Mycobacterium tuberculosis	Mycobacterium tuberculosis (high G+C Gram-positive bacteria)	PRJEB2138	Scaffold	GCA_001384295.1	GCF_001384295.1	identical	102419	122567
SAMEA1403931	1773	1773	Mycobacterium tuberculosis	Mycobacterium tuberculosis (high G+C Gram-positive bacteria)	PRJEB2138	Scaffold	GCA_001384275.1	GCF_001384275.1	identical	95998	96422
SAMEA1403930	1773	1773	Mycobacterium tuberculosis	Mycobacterium tuberculosis (high G+C Gram-positive bacteria)	PRJEB2138	Scaffold	GCA_001384255.1	GCF_001384255.1	identical	123172	125632
SAMEA1403929	1773	1773	Mycobacterium tuberculosis	Mycobacterium tuberculosis (high G+C Gram-positive bacteria)	PRJEB2138	Contig	GCA_001384235.1	GCF_001384235.1	identical	106937	106937
SAMEA1403928	1773	1773	Mycobacterium tuberculosis	Mycobacterium tuberculosis (high G+C Gram-positive bacteria)	PRJEB2138	Scaffold	GCA_001384215.1	GCF_001384215.1	identical	118504	125572
SAMEA1403927	1773	1773	Mycobacterium tuberculosis	Mycobacterium tuberculosis (high G+C Gram-positive bacteria)	PRJEB2138	Scaffold	GCA_001384195.1	GCF_001384195.1	identical	101929	107359
SAMEA1403925	1773	1773	Mycobacterium tuberculosis	Mycobacterium tuberculosis (high G+C Gram-positive bacteria)	PRJEB2138	Scaffold	GCA_001384175.1	GCF_001384175.1	identical	133945	167168
SAMEA1403924	1773	1773	Mycobacterium tuberculosis	Mycobacterium tuberculosis (high G+C Gram-positive bacteria)	PRJEB2138	Contig	GCA_001384155.1	GCF_001384155.1	identical	122572	122572
SAMEA1403923	1773	1773	Mycobacterium tuberculosis	Mycobacterium tuberculosis (high G+C Gram-positive bacteria)	PRJEB2138	Scaffold	GCA_001384135.1	GCF_001384135.1	identical	106095	106201
SAMEA1403921	1773	1773	Mycobacterium tuberculosis	Mycobacterium tuberculosis (high G+C Gram-positive bacteria)	PRJEB2138	Contig	GCA_001384115.1	GCF_001384115.1	identical	122426	122426
SAMEA1403920	1773	1773	Mycobacterium tuberculosis	Mycobacterium tuberculosis (high G+C Gram-positive bacteria)	PRJEB2138	Scaffold	GCA_001384095.1	GCF_001384095.1	identical	122382	122382
SAMEA1403919	1773	1773	Mycobacterium tuberculosis	Mycobacterium tuberculosis (high G+C Gram-positive bacteria)	PRJEB2138	Scaffold	GCA_001384075.1	GCF_001384075.1	identical	106368	106368
SAMEA1403918	1773	1773	Mycobacterium tuberculosis	Mycobacterium tuberculosis (high G+C Gram-positive bacteria)	PRJEB2138	Scaffold	GCA_001384055.1	GCF_001384055.1	identical	135369	175257
SAMEA1403917	1773	1773	Mycobacterium tuberculosis	Mycobacterium tuberculosis (high G+C Gram-positive bacteria)	PRJEB2138	Scaffold	GCA_001384035.1	GCF_001384035.1	identical	98841	101953
SAMEA1403916	1773	1773	Mycobacterium tuberculosis	Mycobacterium tuberculosis (high G+C Gram-positive bacteria)	PRJEB2138	Scaffold	GCA_001384015.1	GCF_001384015.1	identical	98841	98841
SAMEA1403915	1773	1773	Mycobacterium tuberculosis	Mycobacterium tuberculosis (high G+C Gram-positive bacteria)	PRJEB2138	Scaffold	GCA_001383995.1	GCF_001383995.1	identical	99247	108941
SAMEA1403913	1773	1773	Mycobacterium tuberculosis	Mycobacterium tuberculosis (high G+C Gram-positive bacteria)	PRJEB2138	Scaffold	GCA_001383975.1	GCF_001383975.1	identical	99236	123288
SAMEA1403912	1773	1773	Mycobacterium tuberculosis	Mycobacterium tuberculosis (high G+C Gram-positive bacteria)	PRJEB2138	Scaffold	GCA_001383955.1	GCF_001383955.1	identical	101805	101805
SAMEA1403911	1773	1773	Mycobacterium tuberculosis	Mycobacterium tuberculosis (high G+C Gram-positive bacteria)	PRJEB2138	Scaffold	GCA_001383935.1	GCF_001383935.1	identical	109150	109150
SAMEA1403910	1773	1773	Mycobacterium tuberculosis	Mycobacterium tuberculosis (high G+C Gram-positive bacteria)	PRJEB2138	Scaffold	GCA_001383915.1	GCF_001383915.1	identical	96368	99031
SAMEA1403909	1773	1773	Mycobacterium tuberculosis	Mycobacterium tuberculosis (high G+C Gram-positive bacteria)	PRJEB2138	Contig	GCA_001383895.1	GCF_001383895.1	identical	113184	113184
SAMEA1403908	1773	1773	Mycobacterium tuberculosis	Mycobacterium tuberculosis (high G+C Gram-positive bacteria)	PRJEB2138	Contig	GCA_001383875.1	GCF_001383875.1	identical	131178	131178
SAMEA1403907	1773	1773	Mycobacterium tuberculosis	Mycobacterium tuberculosis (high G+C Gram-positive bacteria)	PRJEB2138	Scaffold	GCA_001383855.1	GCF_001383855.1	identical	132284	144124
SAMEA1403905	1773	1773	Mycobacterium tuberculosis	Mycobacterium tuberculosis (high G+C Gram-positive bacteria)	PRJEB2138	Scaffold	GCA_001383835.1	GCF_001383835.1	identical	106311	106311
SAMEA1403904	1773	1773	Mycobacterium tuberculosis	Mycobacterium tuberculosis (high G+C Gram-positive bacteria)	PRJEB2138	Scaffold	GCA_001383815.1	GCF_001383815.1	identical	122542	122542
SAMEA1403903	1773	1773	Mycobacterium tuberculosis	Mycobacterium tuberculosis (high G+C Gram-positive bacteria)	PRJEB2138	Scaffold	GCA_001383795.1	GCF_001383795.1	identical	98858	99191
SAMEA1403902	1773	1773	Mycobacterium tuberculosis	Mycobacterium tuberculosis (high G+C Gram-positive bacteria)	PRJEB2138	Scaffold	GCA_001383775.1	GCF_001383775.1	identical	114935	114935
SAMEA1403901	1773	1773	Mycobacterium tuberculosis	Mycobacterium tuberculosis (high G+C Gram-positive bacteria)	PRJEB2138	Contig	GCA_001383755.1	GCF_001383755.1	identical	114751	114751
SAMEA1403899	1773	1773	Mycobacterium tuberculosis	Mycobacterium tuberculosis (high G+C Gram-positive bacteria)	PRJEB2138	Scaffold	GCA_001383735.1	GCF_001383735.1	identical	130635	131503
SAMEA1403898	1773	1773	Mycobacterium tuberculosis	Mycobacterium tuberculosis (high G+C Gram-positive bacteria)	PRJEB2138	Scaffold	GCA_001383715.1	GCF_001383715.1	identical	99175	101910
SAMEA1403897	1773	1773	Mycobacterium tuberculosis	Mycobacterium tuberculosis (high G+C Gram-positive bacteria)	PRJEB2138	Scaffold	GCA_001383695.1	GCF_001383695.1	identical	113351	130703
SAMEA1403896	1773	1773	Mycobacterium tuberculosis	Mycobacterium tuberculosis (high G+C Gram-positive bacteria)	PRJEB2138	Scaffold	GCA_001383675.1	GCF_001383675.1	identical	99249	99249
SAMEA1403895	1773	1773	Mycobacterium tuberculosis	Mycobacterium tuberculosis (high G+C Gram-positive bacteria)	PRJEB2138	Scaffold	GCA_001383655.1	GCF_001383655.1	identical	116659	122576
SAMEA1403894	1773	1773	Mycobacterium tuberculosis	Mycobacterium tuberculosis (high G+C Gram-positive bacteria)	PRJEB2138	Contig	GCA_001383635.1	GCF_001383635.1	identical	136765	136765
SAMEA1403893	1773	1773	Mycobacterium tuberculosis	Mycobacterium tuberculosis (high G+C Gram-positive bacteria)	PRJEB2138	Scaffold	GCA_001383615.1	GCF_001383615.1	identical	99256	99256
SAMEA1403892	1773	1773	Mycobacterium tuberculosis	Mycobacterium tuberculosis (high G+C Gram-positive bacteria)	PRJEB2138	Scaffold	GCA_001383595.1	GCF_001383595.1	identical	101880	101880
SAMEA1403888	1773	1773	Mycobacterium tuberculosis	Mycobacterium tuberculosis (high G+C Gram-positive bacteria)	PRJEB2138	Contig	GCA_001383575.1	GCF_001383575.1	identical	185051	185051
SAMEA1403886	1773	1773	Mycobacterium tuberculosis	Mycobacterium tuberculosis (high G+C Gram-positive bacteria)	PRJEB2138	Scaffold	GCA_001383555.1	GCF_001383555.1	identical	122565	122565
SAMEA1403885	1773	1773	Mycobacterium tuberculosis	Mycobacterium tuberculosis (high G+C Gram-positive bacteria)	PRJEB2138	Scaffold	GCA_001383535.1	GCF_001383535.1	identical	165913	165913
SAMEA1403883	1773	1773	Mycobacterium tuberculosis	Mycobacterium tuberculosis (high G+C Gram-positive bacteria)	PRJEB2138	Scaffold	GCA_001383515.1	GCF_001383515.1	identical	125645	125645
SAMEA1403882	1773	1773	Mycobacterium tuberculosis	Mycobacterium tuberculosis (high G+C Gram-positive bacteria)	PRJEB2138	Contig	GCA_001383495.1	GCF_001383495.1	identical	132797	132797
SAMEA1403880	1773	1773	Mycobacterium tuberculosis	Mycobacterium tuberculosis (high G+C Gram-positive bacteria)	PRJEB2138	Scaffold	GCA_001383475.1	GCF_001383475.1	identical	122537	122537
SAMEA1403878	1773	1773	Mycobacterium tuberculosis	Mycobacterium tuberculosis (high G+C Gram-positive bacteria)	PRJEB2138	Scaffold	GCA_001383455.1	GCF_001383455.1	identical	101811	103886
SAMEA1403877	1773	1773	Mycobacterium tuberculosis	Mycobacterium tuberculosis (high G+C Gram-positive bacteria)	PRJEB2138	Scaffold	GCA_001383435.1	GCF_001383435.1	identical	134283	136777
SAMEA1403876	1773	1773	Mycobacterium tuberculosis	Mycobacterium tuberculosis (high G+C Gram-positive bacteria)	PRJEB2138	Contig	GCA_001383415.1	GCF_001383415.1	identical	117092	117092
SAMEA1403874	1773	1773	Mycobacterium tuberculosis	Mycobacterium tuberculosis (high G+C Gram-positive bacteria)	PRJEB2138	Scaffold	GCA_001383395.1	GCF_001383395.1	identical	98883	98883
SAMEA1403873	1773	1773	Mycobacterium tuberculosis	Mycobacterium tuberculosis (high G+C Gram-positive bacteria)	PRJEB2138	Scaffold	GCA_001383375.1	GCF_001383375.1	identical	122529	122529
SAMEA1403872	1773	1773	Mycobacterium tuberculosis	Mycobacterium tuberculosis (high G+C Gram-positive bacteria)	PRJEB2138	Scaffold	GCA_001383355.1	GCF_001383355.1	identical	102053	122565
SAMEA1403871	1773	1773	Mycobacterium tuberculosis	Mycobacterium tuberculosis (high G+C Gram-positive bacteria)	PRJEB2138	Scaffold	GCA_001383335.1	GCF_001383335.1	identical	99031	103918
SAMEA1403870	1773	1773	Mycobacterium tuberculosis	Mycobacterium tuberculosis (high G+C Gram-positive bacteria)	PRJEB2138	Scaffold	GCA_001383315.1	GCF_001383315.1	identical	128970	130118
SAMEA1403869	1773	1773	Mycobacterium tuberculosis	Mycobacterium tuberculosis (high G+C Gram-positive bacteria)	PRJEB2138	Scaffold	GCA_001383295.1	GCF_001383295.1	identical	122576	122576
SAMEA1403868	1773	1773	Mycobacterium tuberculosis	Mycobacterium tuberculosis (high G+C Gram-positive bacteria)	PRJEB2138	Scaffold	GCA_001383275.1	GCF_001383275.1	identical	125549	156722
SAMEA1403866	1773	1773	Mycobacterium tuberculosis	Mycobacterium tuberculosis (high G+C Gram-positive bacteria)	PRJEB2138	Scaffold	GCA_001383255.1	GCF_001383255.1	identical	123115	126877
SAMEA1403865	1773	1773	Mycobacterium tuberculosis	Mycobacterium tuberculosis (high G+C Gram-positive bacteria)	PRJEB2138	Contig	GCA_001383235.1	GCF_001383235.1	identical	108758	108758
SAMEA1403864	1773	1773	Mycobacterium tuberculosis	Mycobacterium tuberculosis (high G+C Gram-positive bacteria)	PRJEB2138	Scaffold	GCA_001383215.1	GCF_001383215.1	identical	127522	131162
SAMEA1403863	1773	1773	Mycobacterium tuberculosis	Mycobacterium tuberculosis (high G+C Gram-positive bacteria)	PRJEB2138	Scaffold	GCA_001383195.1	GCF_001383195.1	identical	110679	110679
SAMEA1403862	1773	1773	Mycobacterium tuberculosis	Mycobacterium tuberculosis (high G+C Gram-positive bacteria)	PRJEB2138	Scaffold	GCA_001383175.1	GCF_001383175.1	identical	122542	122542
SAMEA1403861	1773	1773	Mycobacterium tuberculosis	Mycobacterium tuberculosis (high G+C Gram-positive bacteria)	PRJEB2138	Scaffold	GCA_001383155.1	GCF_001383155.1	identical	99183	116630
SAMEA1403859	1773	1773	Mycobacterium tuberculosis	Mycobacterium tuberculosis (high G+C Gram-positive bacteria)	PRJEB2138	Scaffold	GCA_001383135.1	GCF_001383135.1	identical	184658	184658
SAMEA1403856	1773	1773	Mycobacterium tuberculosis	Mycobacterium tuberculosis (high G+C Gram-positive bacteria)	PRJEB2138	Scaffold	GCA_001383115.1	GCF_001383115.1	identical	99184	107270
SAMEA1403855	1773	1773	Mycobacterium tuberculosis	Mycobacterium tuberculosis (high G+C Gram-positive bacteria)	PRJEB2138	Scaffold	GCA_001383095.1	GCF_001383095.1	identical	102005	102005
SAMEA1403854	1773	1773	Mycobacterium tuberculosis	Mycobacterium tuberculosis (high G+C Gram-positive bacteria)	PRJEB2138	Scaffold	GCA_001383075.1	GCF_001383075.1	identical	114945	114945
SAMEA1403853	1773	1773	Mycobacterium tuberculosis	Mycobacterium tuberculosis (high G+C Gram-positive bacteria)	PRJEB2138	Scaffold	GCA_001383055.1	GCF_001383055.1	identical	112964	115045
SAMEA1403852	1773	1773	Mycobacterium tuberculosis	Mycobacterium tuberculosis (high G+C Gram-positive bacteria)	PRJEB2138	Scaffold	GCA_001383035.1	GCF_001383035.1	identical	108520	113581
SAMEA1403851	1773	1773	Mycobacterium tuberculosis	Mycobacterium tuberculosis (high G+C Gram-positive bacteria)	PRJEB2138	Contig	GCA_001383015.1	GCF_001383015.1	identical	132284	132284
SAMEA1403850	1773	1773	Mycobacterium tuberculosis	Mycobacterium tuberculosis (high G+C Gram-positive bacteria)	PRJEB2138	Scaffold	GCA_001382995.1	GCF_001382995.1	identical	123312	123312
SAMEA1403849	1773	1773	Mycobacterium tuberculosis	Mycobacterium tuberculosis (high G+C Gram-positive bacteria)	PRJEB2138	Contig	GCA_001382975.1	GCF_001382975.1	identical	101818	101818
SAMEA1403847	1773	1773	Mycobacterium tuberculosis	Mycobacterium tuberculosis (high G+C Gram-positive bacteria)	PRJEB2138	Scaffold	GCA_001382955.1	GCF_001382955.1	identical	108018	108515
SAMEA1403845	1773	1773	Mycobacterium tuberculosis	Mycobacterium tuberculosis (high G+C Gram-positive bacteria)	PRJEB2138	Scaffold	GCA_001382935.1	GCF_001382935.1	identical	101992	102386
SAMEA1403842	1773	1773	Mycobacterium tuberculosis	Mycobacterium tuberculosis (high G+C Gram-positive bacteria)	PRJEB2138	Scaffold	GCA_001382915.1	GCF_001382915.1	identical	113206	113206
SAMEA1403841	1773	1773	Mycobacterium tuberculosis	Mycobacterium tuberculosis (high G+C Gram-positive bacteria)	PRJEB2138	Scaffold	GCA_001382895.1	GCF_001382895.1	identical	122542	122542
SAMEA1403840	1773	1773	Mycobacterium tuberculosis	Mycobacterium tuberculosis (high G+C Gram-positive bacteria)	PRJEB2138	Scaffold	GCA_001382875.1	GCF_001382875.1	identical	107415	107415
SAMEA1403838	1773	1773	Mycobacterium tuberculosis	Mycobacterium tuberculosis (high G+C Gram-positive bacteria)	PRJEB2138	Scaffold	GCA_001382855.1	GCF_001382855.1	identical	100994	101811
SAMEA1403837	1773	1773	Mycobacterium tuberculosis	Mycobacterium tuberculosis (high G+C Gram-positive bacteria)	PRJEB2138	Scaffold	GCA_001382835.1	GCF_001382835.1	identical	98854	99110
SAMEA1403836	1773	1773	Mycobacterium tuberculosis	Mycobacterium tuberculosis (high G+C Gram-positive bacteria)	PRJEB2138	Scaffold	GCA_001382815.1	GCF_001382815.1	identical	141367	141367
SAMEA1403835	1773	1773	Mycobacterium tuberculosis	Mycobacterium tuberculosis (high G+C Gram-positive bacteria)	PRJEB2138	Scaffold	GCA_001382795.1	GCF_001382795.1	identical	98841	99028
SAMEA1403833	1773	1773	Mycobacterium tuberculosis	Mycobacterium tuberculosis (high G+C Gram-positive bacteria)	PRJEB2138	Scaffold	GCA_001382775.1	GCF_001382775.1	identical	104144	104144
SAMEA1403832	1773	1773	Mycobacterium tuberculosis	Mycobacterium tuberculosis (high G+C Gram-positive bacteria)	PRJEB2138	Scaffold	GCA_001382755.1	GCF_001382755.1	identical	96354	98833
SAMEA1403830	1773	1773	Mycobacterium tuberculosis	Mycobacterium tuberculosis (high G+C Gram-positive bacteria)	PRJEB2138	Contig	GCA_001382735.1	GCF_001382735.1	identical	123156	123156
SAMEA1403829	1773	1773	Mycobacterium tuberculosis	Mycobacterium tuberculosis (high G+C Gram-positive bacteria)	PRJEB2138	Scaffold	GCA_001382715.1	GCF_001382715.1	identical	131258	131258
SAMEA1403828	1773	1773	Mycobacterium tuberculosis	Mycobacterium tuberculosis (high G+C Gram-positive bacteria)	PRJEB2138	Scaffold	GCA_001382695.1	GCF_001382695.1	identical	102219	102219
SAMEA1403827	1773	1773	Mycobacterium tuberculosis	Mycobacterium tuberculosis (high G+C Gram-positive bacteria)	PRJEB2138	Scaffold	GCA_001382675.1	GCF_001382675.1	identical	107342	107342
SAMEA1403826	1773	1773	Mycobacterium tuberculosis	Mycobacterium tuberculosis (high G+C Gram-positive bacteria)	PRJEB2138	Scaffold	GCA_001382655.1	GCF_001382655.1	identical	136772	162084
SAMEA1403825	1773	1773	Mycobacterium tuberculosis	Mycobacterium tuberculosis (high G+C Gram-positive bacteria)	PRJEB2138	Scaffold	GCA_001382635.1	GCF_001382635.1	identical	123589	130660
SAMEA1403824	1773	1773	Mycobacterium tuberculosis	Mycobacterium tuberculosis (high G+C Gram-positive bacteria)	PRJEB2138	Scaffold	GCA_001382615.1	GCF_001382615.1	identical	107415	107415
SAMEA1403823	1773	1773	Mycobacterium tuberculosis	Mycobacterium tuberculosis (high G+C Gram-positive bacteria)	PRJEB2138	Scaffold	GCA_001382595.1	GCF_001382595.1	identical	108950	108950
SAMEA1403822	1773	1773	Mycobacterium tuberculosis	Mycobacterium tuberculosis (high G+C Gram-positive bacteria)	PRJEB2138	Scaffold	GCA_001382575.1	GCF_001382575.1	identical	98820	99031
SAMEA1403821	1773	1773	Mycobacterium tuberculosis	Mycobacterium tuberculosis (high G+C Gram-positive bacteria)	PRJEB2138	Scaffold	GCA_001382555.1	GCF_001382555.1	identical	115348	115348
SAMEA1403819	1773	1773	Mycobacterium tuberculosis	Mycobacterium tuberculosis (high G+C Gram-positive bacteria)	PRJEB2138	Scaffold	GCA_001382535.1	GCF_001382535.1	identical	125691	125691
SAMEA1403818	1773	1773	Mycobacterium tuberculosis	Mycobacterium tuberculosis (high G+C Gram-positive bacteria)	PRJEB2138	Scaffold	GCA_001382515.1	GCF_001382515.1	identical	117086	125568
SAMEA1403817	1773	1773	Mycobacterium tuberculosis	Mycobacterium tuberculosis (high G+C Gram-positive bacteria)	PRJEB2138	Scaffold	GCA_001382495.1	GCF_001382495.1	identical	115392	122556
SAMEA1403816	1773	1773	Mycobacterium tuberculosis	Mycobacterium tuberculosis (high G+C Gram-positive bacteria)	PRJEB2138	Scaffold	GCA_001382475.1	GCF_001382475.1	identical	161703	163730
SAMEA1403815	1773	1773	Mycobacterium tuberculosis	Mycobacterium tuberculosis (high G+C Gram-positive bacteria)	PRJEB2138	Scaffold	GCA_001382455.1	GCF_001382455.1	identical	96423	98841
SAMEA1403813	1773	1773	Mycobacterium tuberculosis	Mycobacterium tuberculosis (high G+C Gram-positive bacteria)	PRJEB2138	Scaffold	GCA_001382435.1	GCF_001382435.1	identical	115189	123455
SAMEA1403812	1773	1773	Mycobacterium tuberculosis	Mycobacterium tuberculosis (high G+C Gram-positive bacteria)	PRJEB2138	Scaffold	GCA_001382415.1	GCF_001382415.1	identical	104832	104832
SAMEA1403810	1773	1773	Mycobacterium tuberculosis	Mycobacterium tuberculosis (high G+C Gram-positive bacteria)	PRJEB2138	Scaffold	GCA_001382395.1	GCF_001382395.1	identical	109398	115927
SAMEA1403808	1773	1773	Mycobacterium tuberculosis	Mycobacterium tuberculosis (high G+C Gram-positive bacteria)	PRJEB2138	Scaffold	GCA_001382375.1	GCF_001382375.1	identical	115025	115025
SAMEA1403807	1773	1773	Mycobacterium tuberculosis	Mycobacterium tuberculosis (high G+C Gram-positive bacteria)	PRJEB2138	Scaffold	GCA_001382355.1	GCF_001382355.1	identical	93989	96377
SAMEA1403806	1773	1773	Mycobacterium tuberculosis	Mycobacterium tuberculosis (high G+C Gram-positive bacteria)	PRJEB2138	Scaffold	GCA_001382335.1	GCF_001382335.1	identical	102612	103714
SAMEA1403803	1773	1773	Mycobacterium tuberculosis	Mycobacterium tuberculosis (high G+C Gram-positive bacteria)	PRJEB2138	Scaffold	GCA_001382315.1	GCF_001382315.1	identical	114946	114946
SAMEA1403801	1773	1773	Mycobacterium tuberculosis	Mycobacterium tuberculosis (high G+C Gram-positive bacteria)	PRJEB2138	Scaffold	GCA_001382295.1	GCF_001382295.1	identical	130663	154761
SAMEA1403799	1773	1773	Mycobacterium tuberculosis	Mycobacterium tuberculosis (high G+C Gram-positive bacteria)	PRJEB2138	Scaffold	GCA_001382275.1	GCF_001382275.1	identical	122575	122575
SAMEA1403798	1773	1773	Mycobacterium tuberculosis	Mycobacterium tuberculosis (high G+C Gram-positive bacteria)	PRJEB2138	Scaffold	GCA_001382255.1	GCF_001382255.1	identical	99031	99031
SAMEA1403796	1773	1773	Mycobacterium tuberculosis	Mycobacterium tuberculosis (high G+C Gram-positive bacteria)	PRJEB2138	Scaffold	GCA_001382235.1	GCF_001382235.1	identical	106451	108641
SAMEA1403795	1773	1773	Mycobacterium tuberculosis	Mycobacterium tuberculosis (high G+C Gram-positive bacteria)	PRJEB2138	Scaffold	GCA_001382215.1	GCF_001382215.1	identical	131321	162620
SAMEA1403793	1773	1773	Mycobacterium tuberculosis	Mycobacterium tuberculosis (high G+C Gram-positive bacteria)	PRJEB2138	Scaffold	GCA_001382195.1	GCF_001382195.1	identical	122541	122541
SAMEA1403792	1773	1773	Mycobacterium tuberculosis	Mycobacterium tuberculosis (high G+C Gram-positive bacteria)	PRJEB2138	Scaffold	GCA_001382175.1	GCF_001382175.1	identical	98841	101915
SAMEA1403790	1773	1773	Mycobacterium tuberculosis	Mycobacterium tuberculosis (high G+C Gram-positive bacteria)	PRJEB2138	Scaffold	GCA_001382155.1	GCF_001382155.1	identical	99181	99181
SAMEA1403787	1773	1773	Mycobacterium tuberculosis	Mycobacterium tuberculosis (high G+C Gram-positive bacteria)	PRJEB2138	Scaffold	GCA_001382135.1	GCF_001382135.1	identical	129893	131162
SAMEA1403786	1773	1773	Mycobacterium tuberculosis	Mycobacterium tuberculosis (high G+C Gram-positive bacteria)	PRJEB2138	Scaffold	GCA_001382115.1	GCF_001382115.1	identical	128712	130445
SAMEA1403785	1773	1773	Mycobacterium tuberculosis	Mycobacterium tuberculosis (high G+C Gram-positive bacteria)	PRJEB2138	Scaffold	GCA_001382095.1	GCF_001382095.1	identical	114683	122541
SAMEA1403784	1773	1773	Mycobacterium tuberculosis	Mycobacterium tuberculosis (high G+C Gram-positive bacteria)	PRJEB2138	Contig	GCA_001382075.1	GCF_001382075.1	identical	112950	112950
SAMEA1403783	1773	1773	Mycobacterium tuberculosis	Mycobacterium tuberculosis (high G+C Gram-positive bacteria)	PRJEB2138	Scaffold	GCA_001382055.1	GCF_001382055.1	identical	85680	93971
SAMEA1403780	1773	1773	Mycobacterium tuberculosis	Mycobacterium tuberculosis (high G+C Gram-positive bacteria)	PRJEB2138	Scaffold	GCA_001382035.1	GCF_001382035.1	identical	106507	113097
SAMEA1403779	1773	1773	Mycobacterium tuberculosis	Mycobacterium tuberculosis (high G+C Gram-positive bacteria)	PRJEB2138	Scaffold	GCA_001382015.1	GCF_001382015.1	identical	95998	95998
SAMEA1403777	1773	1773	Mycobacterium tuberculosis	Mycobacterium tuberculosis (high G+C Gram-positive bacteria)	PRJEB2138	Scaffold	GCA_001381995.1	GCF_001381995.1	identical	135426	135426
SAMEA1403774	1773	1773	Mycobacterium tuberculosis	Mycobacterium tuberculosis (high G+C Gram-positive bacteria)	PRJEB2138	Scaffold	GCA_001381975.1	GCF_001381975.1	identical	161758	161758
SAMEA1403773	1773	1773	Mycobacterium tuberculosis	Mycobacterium tuberculosis (high G+C Gram-positive bacteria)	PRJEB2138	Scaffold	GCA_001381955.1	GCF_001381955.1	identical	106394	106394
SAMEA1403772	1773	1773	Mycobacterium tuberculosis	Mycobacterium tuberculosis (high G+C Gram-positive bacteria)	PRJEB2138	Scaffold	GCA_001381935.1	GCF_001381935.1	identical	142353	162000
SAMEA1403770	1773	1773	Mycobacterium tuberculosis	Mycobacterium tuberculosis (high G+C Gram-positive bacteria)	PRJEB2138	Scaffold	GCA_001381915.1	GCF_001381915.1	identical	99096	101962
SAMEA1403769	1773	1773	Mycobacterium tuberculosis	Mycobacterium tuberculosis (high G+C Gram-positive bacteria)	PRJEB2138	Scaffold	GCA_001381895.1	GCF_001381895.1	identical	122523	122523
SAMEA1403768	1773	1773	Mycobacterium tuberculosis	Mycobacterium tuberculosis (high G+C Gram-positive bacteria)	PRJEB2138	Scaffold	GCA_001381875.1	GCF_001381875.1	identical	125561	136773
SAMEA1403766	1773	1773	Mycobacterium tuberculosis	Mycobacterium tuberculosis (high G+C Gram-positive bacteria)	PRJEB2138	Scaffold	GCA_001381855.1	GCF_001381855.1	identical	99246	99246
SAMEA1403765	1773	1773	Mycobacterium tuberculosis	Mycobacterium tuberculosis (high G+C Gram-positive bacteria)	PRJEB2138	Scaffold	GCA_001381835.1	GCF_001381835.1	identical	98827	99027
SAMEA1403763	1773	1773	Mycobacterium tuberculosis	Mycobacterium tuberculosis (high G+C Gram-positive bacteria)	PRJEB2138	Scaffold	GCA_001381815.1	GCF_001381815.1	identical	125546	125546
SAMEA1403762	1773	1773	Mycobacterium tuberculosis	Mycobacterium tuberculosis (high G+C Gram-positive bacteria)	PRJEB2138	Scaffold	GCA_001381795.1	GCF_001381795.1	identical	130666	130666
SAMEA1403761	1773	1773	Mycobacterium tuberculosis	Mycobacterium tuberculosis (high G+C Gram-positive bacteria)	PRJEB2138	Scaffold	GCA_001381775.1	GCF_001381775.1	identical	134943	134943
SAMEA1403760	1773	1773	Mycobacterium tuberculosis	Mycobacterium tuberculosis (high G+C Gram-positive bacteria)	PRJEB2138	Scaffold	GCA_001381755.1	GCF_001381755.1	identical	93973	99188
SAMEA1403759	1773	1773	Mycobacterium tuberculosis	Mycobacterium tuberculosis (high G+C Gram-positive bacteria)	PRJEB2138	Scaffold	GCA_001381735.1	GCF_001381735.1	identical	102089	103619
SAMEA1403757	1773	1773	Mycobacterium tuberculosis	Mycobacterium tuberculosis (high G+C Gram-positive bacteria)	PRJEB2138	Scaffold	GCA_001381715.1	GCF_001381715.1	identical	107388	107388
SAMEA1403756	1773	1773	Mycobacterium tuberculosis	Mycobacterium tuberculosis (high G+C Gram-positive bacteria)	PRJEB2138	Scaffold	GCA_001381695.1	GCF_001381695.1	identical	101832	107359
SAMEA1403754	1773	1773	Mycobacterium tuberculosis	Mycobacterium tuberculosis (high G+C Gram-positive bacteria)	PRJEB2138	Scaffold	GCA_001381675.1	GCF_001381675.1	identical	106347	106347
SAMEA1403753	1773	1773	Mycobacterium tuberculosis	Mycobacterium tuberculosis (high G+C Gram-positive bacteria)	PRJEB2138	Scaffold	GCA_001381655.1	GCF_001381655.1	identical	122534	122534
SAMEA1403752	1773	1773	Mycobacterium tuberculosis	Mycobacterium tuberculosis (high G+C Gram-positive bacteria)	PRJEB2138	Scaffold	GCA_001381635.1	GCF_001381635.1	identical	99187	104009
SAMEA1403750	1773	1773	Mycobacterium tuberculosis	Mycobacterium tuberculosis (high G+C Gram-positive bacteria)	PRJEB2138	Scaffold	GCA_001381615.1	GCF_001381615.1	identical	99189	107290
SAMEA1403749	1773	1773	Mycobacterium tuberculosis	Mycobacterium tuberculosis (high G+C Gram-positive bacteria)	PRJEB2138	Scaffold	GCA_001381595.1	GCF_001381595.1	identical	99031	102104
SAMEA1403748	1773	1773	Mycobacterium tuberculosis	Mycobacterium tuberculosis (high G+C Gram-positive bacteria)	PRJEB2138	Scaffold	GCA_001381575.1	GCF_001381575.1	identical	96288	96288
SAMEA1403747	1773	1773	Mycobacterium tuberculosis	Mycobacterium tuberculosis (high G+C Gram-positive bacteria)	PRJEB2138	Scaffold	GCA_001381555.1	GCF_001381555.1	identical	98835	98835
SAMEA1403746	1773	1773	Mycobacterium tuberculosis	Mycobacterium tuberculosis (high G+C Gram-positive bacteria)	PRJEB2138	Scaffold	GCA_001381535.1	GCF_001381535.1	identical	125521	125521
SAMEA1403744	1773	1773	Mycobacterium tuberculosis	Mycobacterium tuberculosis (high G+C Gram-positive bacteria)	PRJEB2138	Scaffold	GCA_001381515.1	GCF_001381515.1	identical	132777	132777
SAMEA1403743	1773	1773	Mycobacterium tuberculosis	Mycobacterium tuberculosis (high G+C Gram-positive bacteria)	PRJEB2138	Scaffold	GCA_001381495.1	GCF_001381495.1	identical	98841	98841
SAMEA1403741	1773	1773	Mycobacterium tuberculosis	Mycobacterium tuberculosis (high G+C Gram-positive bacteria)	PRJEB2138	Scaffold	GCA_001381475.1	GCF_001381475.1	identical	125583	130868
SAMEA1403740	1773	1773	Mycobacterium tuberculosis	Mycobacterium tuberculosis (high G+C Gram-positive bacteria)	PRJEB2138	Scaffold	GCA_001381455.1	GCF_001381455.1	identical	100256	100256
SAMEA1403739	1773	1773	Mycobacterium tuberculosis	Mycobacterium tuberculosis (high G+C Gram-positive bacteria)	PRJEB2138	Contig	GCA_001381435.1	GCF_001381435.1	identical	172971	172971
SAMEA1403738	1773	1773	Mycobacterium tuberculosis	Mycobacterium tuberculosis (high G+C Gram-positive bacteria)	PRJEB2138	Contig	GCA_001381415.1	GCF_001381415.1	identical	113544	113544
SAMEA1403737	1773	1773	Mycobacterium tuberculosis	Mycobacterium tuberculosis (high G+C Gram-positive bacteria)	PRJEB2138	Scaffold	GCA_001381395.1	GCF_001381395.1	identical	103924	103924
SAMEA1403734	1773	1773	Mycobacterium tuberculosis	Mycobacterium tuberculosis (high G+C Gram-positive bacteria)	PRJEB2138	Scaffold	GCA_001381375.1	GCF_001381375.1	identical	111805	162393
SAMEA1403732	1773	1773	Mycobacterium tuberculosis	Mycobacterium tuberculosis (high G+C Gram-positive bacteria)	PRJEB2138	Scaffold	GCA_001381355.1	GCF_001381355.1	identical	101922	101922
SAMEA1403731	1773	1773	Mycobacterium tuberculosis	Mycobacterium tuberculosis (high G+C Gram-positive bacteria)	PRJEB2138	Contig	GCA_001381335.1	GCF_001381335.1	identical	157592	157592
SAMEA1403730	1773	1773	Mycobacterium tuberculosis	Mycobacterium tuberculosis (high G+C Gram-positive bacteria)	PRJEB2138	Contig	GCA_001381315.1	GCF_001381315.1	identical	96356	96356
SAMEA1403729	1773	1773	Mycobacterium tuberculosis	Mycobacterium tuberculosis (high G+C Gram-positive bacteria)	PRJEB2138	Scaffold	GCA_001381295.1	GCF_001381295.1	identical	109872	109872
SAMEA1403728	1773	1773	Mycobacterium tuberculosis	Mycobacterium tuberculosis (high G+C Gram-positive bacteria)	PRJEB2138	Scaffold	GCA_001381275.1	GCF_001381275.1	identical	96639	98841
SAMEA1403726	1773	1773	Mycobacterium tuberculosis	Mycobacterium tuberculosis (high G+C Gram-positive bacteria)	PRJEB2138	Scaffold	GCA_001381255.1	GCF_001381255.1	identical	101896	122536
SAMEA1403723	1773	1773	Mycobacterium tuberculosis	Mycobacterium tuberculosis (high G+C Gram-positive bacteria)	PRJEB2138	Scaffold	GCA_001381235.1	GCF_001381235.1	identical	102027	102027
SAMEA1403722	1773	1773	Mycobacterium tuberculosis	Mycobacterium tuberculosis (high G+C Gram-positive bacteria)	PRJEB2138	Scaffold	GCA_001381215.1	GCF_001381215.1	identical	114499	116054
SAMEA1403721	1773	1773	Mycobacterium tuberculosis	Mycobacterium tuberculosis (high G+C Gram-positive bacteria)	PRJEB2138	Scaffold	GCA_001381195.1	GCF_001381195.1	identical	123158	123158
SAMEA1403720	1773	1773	Mycobacterium tuberculosis	Mycobacterium tuberculosis (high G+C Gram-positive bacteria)	PRJEB2138	Scaffold	GCA_001381175.1	GCF_001381175.1	identical	99244	101934
SAMEA1403719	1773	1773	Mycobacterium tuberculosis	Mycobacterium tuberculosis (high G+C Gram-positive bacteria)	PRJEB2138	Scaffold	GCA_001381155.1	GCF_001381155.1	identical	101959	125566
SAMEA1403718	1773	1773	Mycobacterium tuberculosis	Mycobacterium tuberculosis (high G+C Gram-positive bacteria)	PRJEB2138	Scaffold	GCA_001381135.1	GCF_001381135.1	identical	125500	125500
SAMEA1403717	1773	1773	Mycobacterium tuberculosis	Mycobacterium tuberculosis (high G+C Gram-positive bacteria)	PRJEB2138	Contig	GCA_001381115.1	GCF_001381115.1	identical	108761	108761
SAMEA1403716	1773	1773	Mycobacterium tuberculosis	Mycobacterium tuberculosis (high G+C Gram-positive bacteria)	PRJEB2138	Scaffold	GCA_001381095.1	GCF_001381095.1	identical	99187	99187
SAMEA1403715	1773	1773	Mycobacterium tuberculosis	Mycobacterium tuberculosis (high G+C Gram-positive bacteria)	PRJEB2138	Scaffold	GCA_001381075.1	GCF_001381075.1	identical	96321	98945
SAMEA1403714	1773	1773	Mycobacterium tuberculosis	Mycobacterium tuberculosis (high G+C Gram-positive bacteria)	PRJEB2138	Scaffold	GCA_001381055.1	GCF_001381055.1	identical	115027	122529
SAMEA1403713	1773	1773	Mycobacterium tuberculosis	Mycobacterium tuberculosis (high G+C Gram-positive bacteria)	PRJEB2138	Contig	GCA_001381035.1	GCF_001381035.1	identical	136597	136597
SAMEA1403711	1773	1773	Mycobacterium tuberculosis	Mycobacterium tuberculosis (high G+C Gram-positive bacteria)	PRJEB2138	Contig	GCA_001381015.1	GCF_001381015.1	identical	125485	125485
SAMEA1403708	1773	1773	Mycobacterium tuberculosis	Mycobacterium tuberculosis (high G+C Gram-positive bacteria)	PRJEB2138	Scaffold	GCA_001380995.1	GCF_001380995.1	identical	125482	125482
SAMEA1403707	1773	1773	Mycobacterium tuberculosis	Mycobacterium tuberculosis (high G+C Gram-positive bacteria)	PRJEB2138	Scaffold	GCA_001380975.1	GCF_001380975.1	identical	96507	96507
SAMEA1403706	1773	1773	Mycobacterium tuberculosis	Mycobacterium tuberculosis (high G+C Gram-positive bacteria)	PRJEB2138	Scaffold	GCA_001380955.1	GCF_001380955.1	identical	110915	114964
SAMEA1403705	1773	1773	Mycobacterium tuberculosis	Mycobacterium tuberculosis (high G+C Gram-positive bacteria)	PRJEB2138	Scaffold	GCA_001380935.1	GCF_001380935.1	identical	114623	114623
SAMEA1403704	1773	1773	Mycobacterium tuberculosis	Mycobacterium tuberculosis (high G+C Gram-positive bacteria)	PRJEB2138	Scaffold	GCA_001380915.1	GCF_001380915.1	identical	125463	125463
SAMEA1403703	1773	1773	Mycobacterium tuberculosis	Mycobacterium tuberculosis (high G+C Gram-positive bacteria)	PRJEB2138	Scaffold	GCA_001380895.1	GCF_001380895.1	identical	104777	104777
SAMEA1403702	1773	1773	Mycobacterium tuberculosis	Mycobacterium tuberculosis (high G+C Gram-positive bacteria)	PRJEB2138	Scaffold	GCA_001380875.1	GCF_001380875.1	identical	130824	130824
SAMEA1403701	1773	1773	Mycobacterium tuberculosis	Mycobacterium tuberculosis (high G+C Gram-positive bacteria)	PRJEB2138	Scaffold	GCA_001380855.1	GCF_001380855.1	identical	111307	125541
SAMEA1403700	1773	1773	Mycobacterium tuberculosis	Mycobacterium tuberculosis (high G+C Gram-positive bacteria)	PRJEB2138	Scaffold	GCA_001380835.1	GCF_001380835.1	identical	126392	131561
SAMEA1403699	1773	1773	Mycobacterium tuberculosis	Mycobacterium tuberculosis (high G+C Gram-positive bacteria)	PRJEB2138	Scaffold	GCA_001380815.1	GCF_001380815.1	identical	122541	122541
SAMEA1403698	1773	1773	Mycobacterium tuberculosis	Mycobacterium tuberculosis (high G+C Gram-positive bacteria)	PRJEB2138	Contig	GCA_001380795.1	GCF_001380795.1	identical	106338	106338
SAMEA1403697	1773	1773	Mycobacterium tuberculosis	Mycobacterium tuberculosis (high G+C Gram-positive bacteria)	PRJEB2138	Scaffold	GCA_001380775.1	GCF_001380775.1	identical	98841	98841
SAMEA1403696	1773	1773	Mycobacterium tuberculosis	Mycobacterium tuberculosis (high G+C Gram-positive bacteria)	PRJEB2138	Scaffold	GCA_001380755.1	GCF_001380755.1	identical	98821	99246
SAMEA1403695	1773	1773	Mycobacterium tuberculosis	Mycobacterium tuberculosis (high G+C Gram-positive bacteria)	PRJEB2138	Scaffold	GCA_001380735.1	GCF_001380735.1	identical	95782	96311
SAMEA1403694	1773	1773	Mycobacterium tuberculosis	Mycobacterium tuberculosis (high G+C Gram-positive bacteria)	PRJEB2138	Scaffold	GCA_001380715.1	GCF_001380715.1	identical	125525	125525
SAMEA1403693	1773	1773	Mycobacterium tuberculosis	Mycobacterium tuberculosis (high G+C Gram-positive bacteria)	PRJEB2138	Scaffold	GCA_001380695.1	GCF_001380695.1	identical	104777	104777
SAMEA1403692	1773	1773	Mycobacterium tuberculosis	Mycobacterium tuberculosis (high G+C Gram-positive bacteria)	PRJEB2138	Scaffold	GCA_001380675.1	GCF_001380675.1	identical	130115	130115
SAMEA1403691	1773	1773	Mycobacterium tuberculosis	Mycobacterium tuberculosis (high G+C Gram-positive bacteria)	PRJEB2138	Scaffold	GCA_001380655.1	GCF_001380655.1	identical	104831	104831
SAMEA1403690	1773	1773	Mycobacterium tuberculosis	Mycobacterium tuberculosis (high G+C Gram-positive bacteria)	PRJEB2138	Scaffold	GCA_001380635.1	GCF_001380635.1	identical	101845	101845
SAMEA1403688	1773	1773	Mycobacterium tuberculosis	Mycobacterium tuberculosis (high G+C Gram-positive bacteria)	PRJEB2138	Scaffold	GCA_001380615.1	GCF_001380615.1	identical	108529	108529
SAMEA1403687	1773	1773	Mycobacterium tuberculosis	Mycobacterium tuberculosis (high G+C Gram-positive bacteria)	PRJEB2138	Scaffold	GCA_001380595.1	GCF_001380595.1	identical	98847	98847
SAMEA1403685	1773	1773	Mycobacterium tuberculosis	Mycobacterium tuberculosis (high G+C Gram-positive bacteria)	PRJEB2138	Scaffold	GCA_001380575.1	GCF_001380575.1	identical	101958	101958
SAMEA1403684	1773	1773	Mycobacterium tuberculosis	Mycobacterium tuberculosis (high G+C Gram-positive bacteria)	PRJEB2138	Scaffold	GCA_001380555.1	GCF_001380555.1	identical	114616	114616
SAMEA1403683	1773	1773	Mycobacterium tuberculosis	Mycobacterium tuberculosis (high G+C Gram-positive bacteria)	PRJEB2138	Scaffold	GCA_001380535.1	GCF_001380535.1	identical	125569	162862
SAMEA1403682	1773	1773	Mycobacterium tuberculosis	Mycobacterium tuberculosis (high G+C Gram-positive bacteria)	PRJEB2138	Contig	GCA_001380515.1	GCF_001380515.1	identical	136524	136524
SAMEA1403681	1773	1773	Mycobacterium tuberculosis	Mycobacterium tuberculosis (high G+C Gram-positive bacteria)	PRJEB2138	Scaffold	GCA_001380495.1	GCF_001380495.1	identical	102089	105682
SAMEA1403680	1773	1773	Mycobacterium tuberculosis	Mycobacterium tuberculosis (high G+C Gram-positive bacteria)	PRJEB2138	Scaffold	GCA_001380475.1	GCF_001380475.1	identical	122369	122369
SAMEA1403679	1773	1773	Mycobacterium tuberculosis	Mycobacterium tuberculosis (high G+C Gram-positive bacteria)	PRJEB2138	Scaffold	GCA_001380455.1	GCF_001380455.1	identical	115621	115621
SAMEA1403678	1773	1773	Mycobacterium tuberculosis	Mycobacterium tuberculosis (high G+C Gram-positive bacteria)	PRJEB2138	Scaffold	GCA_001380435.1	GCF_001380435.1	identical	106086	106086
SAMEA1403677	1773	1773	Mycobacterium tuberculosis	Mycobacterium tuberculosis (high G+C Gram-positive bacteria)	PRJEB2138	Scaffold	GCA_001380415.1	GCF_001380415.1	identical	103939	105074
SAMEA1403675	1773	1773	Mycobacterium tuberculosis	Mycobacterium tuberculosis (high G+C Gram-positive bacteria)	PRJEB2138	Scaffold	GCA_001380395.1	GCF_001380395.1	identical	116946	118823
SAMEA1403673	1773	1773	Mycobacterium tuberculosis	Mycobacterium tuberculosis (high G+C Gram-positive bacteria)	PRJEB2138	Scaffold	GCA_001380375.1	GCF_001380375.1	identical	99247	99247
SAMEA1403672	1773	1773	Mycobacterium tuberculosis	Mycobacterium tuberculosis (high G+C Gram-positive bacteria)	PRJEB2138	Contig	GCA_001380355.1	GCF_001380355.1	identical	125504	125504
SAMEA1403670	1773	1773	Mycobacterium tuberculosis	Mycobacterium tuberculosis (high G+C Gram-positive bacteria)	PRJEB2138	Scaffold	GCA_001380335.1	GCF_001380335.1	identical	107346	107346
SAMEA1403669	1773	1773	Mycobacterium tuberculosis	Mycobacterium tuberculosis (high G+C Gram-positive bacteria)	PRJEB2138	Contig	GCA_001380315.1	GCF_001380315.1	identical	99836	99836
SAMEA1403668	1773	1773	Mycobacterium tuberculosis	Mycobacterium tuberculosis (high G+C Gram-positive bacteria)	PRJEB2138	Scaffold	GCA_001380295.1	GCF_001380295.1	identical	136779	136779
SAMEA1403667	1773	1773	Mycobacterium tuberculosis	Mycobacterium tuberculosis (high G+C Gram-positive bacteria)	PRJEB2138	Contig	GCA_001380275.1	GCF_001380275.1	identical	125711	125711
SAMEA1403666	1773	1773	Mycobacterium tuberculosis	Mycobacterium tuberculosis (high G+C Gram-positive bacteria)	PRJEB2138	Scaffold	GCA_001380255.1	GCF_001380255.1	identical	98843	98843
SAMEA1403664	1773	1773	Mycobacterium tuberculosis	Mycobacterium tuberculosis (high G+C Gram-positive bacteria)	PRJEB2138	Scaffold	GCA_001380235.1	GCF_001380235.1	identical	131134	144846
SAMEA1403661	1773	1773	Mycobacterium tuberculosis	Mycobacterium tuberculosis (high G+C Gram-positive bacteria)	PRJEB2138	Scaffold	GCA_001380215.1	GCF_001380215.1	identical	93995	98841
SAMEA1403660	1773	1773	Mycobacterium tuberculosis	Mycobacterium tuberculosis (high G+C Gram-positive bacteria)	PRJEB2138	Scaffold	GCA_001380195.1	GCF_001380195.1	identical	107579	107579
SAMEA1403659	1773	1773	Mycobacterium tuberculosis	Mycobacterium tuberculosis (high G+C Gram-positive bacteria)	PRJEB2138	Scaffold	GCA_001380175.1	GCF_001380175.1	identical	93979	93979
SAMEA1403658	1773	1773	Mycobacterium tuberculosis	Mycobacterium tuberculosis (high G+C Gram-positive bacteria)	PRJEB2138	Contig	GCA_001380155.1	GCF_001380155.1	identical	101925	101925
SAMEA1403656	1773	1773	Mycobacterium tuberculosis	Mycobacterium tuberculosis (high G+C Gram-positive bacteria)	PRJEB2138	Contig	GCA_001380135.1	GCF_001380135.1	identical	126838	126838
SAMEA1403655	1773	1773	Mycobacterium tuberculosis	Mycobacterium tuberculosis (high G+C Gram-positive bacteria)	PRJEB2138	Scaffold	GCA_001380115.1	GCF_001380115.1	identical	125577	125577
SAMEA1403654	1773	1773	Mycobacterium tuberculosis	Mycobacterium tuberculosis (high G+C Gram-positive bacteria)	PRJEB2138	Scaffold	GCA_001380095.1	GCF_001380095.1	identical	102031	103952
SAMEA1403653	1773	1773	Mycobacterium tuberculosis	Mycobacterium tuberculosis (high G+C Gram-positive bacteria)	PRJEB2138	Scaffold	GCA_001380075.1	GCF_001380075.1	identical	123476	125603
SAMEA1403651	1773	1773	Mycobacterium tuberculosis	Mycobacterium tuberculosis (high G+C Gram-positive bacteria)	PRJEB2138	Scaffold	GCA_001380055.1	GCF_001380055.1	identical	98538	103884
SAMEA1403649	1773	1773	Mycobacterium tuberculosis	Mycobacterium tuberculosis (high G+C Gram-positive bacteria)	PRJEB2138	Scaffold	GCA_001380035.1	GCF_001380035.1	identical	122572	122572
SAMEA1403648	1773	1773	Mycobacterium tuberculosis	Mycobacterium tuberculosis (high G+C Gram-positive bacteria)	PRJEB2138	Scaffold	GCA_001380015.1	GCF_001380015.1	identical	122544	122544
SAMEA1403647	1773	1773	Mycobacterium tuberculosis	Mycobacterium tuberculosis (high G+C Gram-positive bacteria)	PRJEB2138	Scaffold	GCA_001379995.1	GCF_001379995.1	identical	126837	126837
SAMEA1403646	1773	1773	Mycobacterium tuberculosis	Mycobacterium tuberculosis (high G+C Gram-positive bacteria)	PRJEB2138	Scaffold	GCA_001379975.1	GCF_001379975.1	identical	108845	108845
SAMEA1403645	1773	1773	Mycobacterium tuberculosis	Mycobacterium tuberculosis (high G+C Gram-positive bacteria)	PRJEB2138	Scaffold	GCA_001379955.1	GCF_001379955.1	identical	107290	107290
SAMEA1403643	1773	1773	Mycobacterium tuberculosis	Mycobacterium tuberculosis (high G+C Gram-positive bacteria)	PRJEB2138	Scaffold	GCA_001379935.1	GCF_001379935.1	identical	103907	108820
SAMEA1403642	1773	1773	Mycobacterium tuberculosis	Mycobacterium tuberculosis (high G+C Gram-positive bacteria)	PRJEB2138	Scaffold	GCA_001379915.1	GCF_001379915.1	identical	98843	98843
SAMEA1403638	1773	1773	Mycobacterium tuberculosis	Mycobacterium tuberculosis (high G+C Gram-positive bacteria)	PRJEB2138	Scaffold	GCA_001379895.1	GCF_001379895.1	identical	101804	101804
SAMEA1403637	1773	1773	Mycobacterium tuberculosis	Mycobacterium tuberculosis (high G+C Gram-positive bacteria)	PRJEB2138	Scaffold	GCA_001379875.1	GCF_001379875.1	identical	123715	123715
SAMEA1403636	1773	1773	Mycobacterium tuberculosis	Mycobacterium tuberculosis (high G+C Gram-positive bacteria)	PRJEB2138	Scaffold	GCA_001379855.1	GCF_001379855.1	identical	96153	102557
SAMEA1403633	1773	1773	Mycobacterium tuberculosis	Mycobacterium tuberculosis (high G+C Gram-positive bacteria)	PRJEB2138	Scaffold	GCA_001379835.1	GCF_001379835.1	identical	132529	132529
SAMEA1403632	1773	1773	Mycobacterium tuberculosis	Mycobacterium tuberculosis (high G+C Gram-positive bacteria)	PRJEB2138	Scaffold	GCA_001379815.1	GCF_001379815.1	identical	122569	122569
SAMEA1403630	1773	1773	Mycobacterium tuberculosis	Mycobacterium tuberculosis (high G+C Gram-positive bacteria)	PRJEB2138	Scaffold	GCA_001379795.1	GCF_001379795.1	identical	98840	99514
SAMEA1403629	1773	1773	Mycobacterium tuberculosis	Mycobacterium tuberculosis (high G+C Gram-positive bacteria)	PRJEB2138	Scaffold	GCA_001379775.1	GCF_001379775.1	identical	130484	130667
SAMEA1403628	1773	1773	Mycobacterium tuberculosis	Mycobacterium tuberculosis (high G+C Gram-positive bacteria)	PRJEB2138	Scaffold	GCA_001379755.1	GCF_001379755.1	identical	109228	116145
SAMEA1403627	1773	1773	Mycobacterium tuberculosis	Mycobacterium tuberculosis (high G+C Gram-positive bacteria)	PRJEB2138	Scaffold	GCA_001379735.1	GCF_001379735.1	identical	99084	99084
SAMEA1403626	1773	1773	Mycobacterium tuberculosis	Mycobacterium tuberculosis (high G+C Gram-positive bacteria)	PRJEB2138	Scaffold	GCA_001379715.1	GCF_001379715.1	identical	154050	154050
SAMEA1403625	1773	1773	Mycobacterium tuberculosis	Mycobacterium tuberculosis (high G+C Gram-positive bacteria)	PRJEB2138	Scaffold	GCA_001379695.1	GCF_001379695.1	identical	104025	104025
SAMEA1403624	1773	1773	Mycobacterium tuberculosis	Mycobacterium tuberculosis (high G+C Gram-positive bacteria)	PRJEB2138	Scaffold	GCA_001379675.1	GCF_001379675.1	identical	125568	125568
SAMEA1403623	1773	1773	Mycobacterium tuberculosis	Mycobacterium tuberculosis (high G+C Gram-positive bacteria)	PRJEB2138	Scaffold	GCA_001379655.1	GCF_001379655.1	identical	115654	115654
SAMEA1403621	1773	1773	Mycobacterium tuberculosis	Mycobacterium tuberculosis (high G+C Gram-positive bacteria)	PRJEB2138	Scaffold	GCA_001379635.1	GCF_001379635.1	identical	136259	136259
SAMEA1403620	1773	1773	Mycobacterium tuberculosis	Mycobacterium tuberculosis (high G+C Gram-positive bacteria)	PRJEB2138	Scaffold	GCA_001379615.1	GCF_001379615.1	identical	101812	101812
SAMEA1403619	1773	1773	Mycobacterium tuberculosis	Mycobacterium tuberculosis (high G+C Gram-positive bacteria)	PRJEB2138	Scaffold	GCA_001379595.1	GCF_001379595.1	identical	167116	167116
SAMEA1403618	1773	1773	Mycobacterium tuberculosis	Mycobacterium tuberculosis (high G+C Gram-positive bacteria)	PRJEB2138	Scaffold	GCA_001379575.1	GCF_001379575.1	identical	114024	114024
SAMEA1403617	1773	1773	Mycobacterium tuberculosis	Mycobacterium tuberculosis (high G+C Gram-positive bacteria)	PRJEB2138	Contig	GCA_001379555.1	GCF_001379555.1	identical	107277	107277
SAMEA1403614	1773	1773	Mycobacterium tuberculosis	Mycobacterium tuberculosis (high G+C Gram-positive bacteria)	PRJEB2138	Scaffold	GCA_001379535.1	GCF_001379535.1	identical	99087	102449
SAMEA1403613	1773	1773	Mycobacterium tuberculosis	Mycobacterium tuberculosis (high G+C Gram-positive bacteria)	PRJEB2138	Scaffold	GCA_001379515.1	GCF_001379515.1	identical	133117	133117
SAMEA1403612	1773	1773	Mycobacterium tuberculosis	Mycobacterium tuberculosis (high G+C Gram-positive bacteria)	PRJEB2138	Scaffold	GCA_001379495.1	GCF_001379495.1	identical	118340	130603
SAMEA1403611	1773	1773	Mycobacterium tuberculosis	Mycobacterium tuberculosis (high G+C Gram-positive bacteria)	PRJEB2138	Scaffold	GCA_001379475.1	GCF_001379475.1	identical	101934	109136
SAMEA1403610	1773	1773	Mycobacterium tuberculosis	Mycobacterium tuberculosis (high G+C Gram-positive bacteria)	PRJEB2138	Scaffold	GCA_001379455.1	GCF_001379455.1	identical	118241	118241
SAMEA1403609	1773	1773	Mycobacterium tuberculosis	Mycobacterium tuberculosis (high G+C Gram-positive bacteria)	PRJEB2138	Scaffold	GCA_001379435.1	GCF_001379435.1	identical	123154	125608
SAMEA1403608	1773	1773	Mycobacterium tuberculosis	Mycobacterium tuberculosis (high G+C Gram-positive bacteria)	PRJEB2138	Scaffold	GCA_001379415.1	GCF_001379415.1	identical	99130	101854
SAMEA1403607	1773	1773	Mycobacterium tuberculosis	Mycobacterium tuberculosis (high G+C Gram-positive bacteria)	PRJEB2138	Scaffold	GCA_001379395.1	GCF_001379395.1	identical	98841	99030
SAMEA1403606	1773	1773	Mycobacterium tuberculosis	Mycobacterium tuberculosis (high G+C Gram-positive bacteria)	PRJEB2138	Scaffold	GCA_001379375.1	GCF_001379375.1	identical	99180	101928
SAMEA1403603	1773	1773	Mycobacterium tuberculosis	Mycobacterium tuberculosis (high G+C Gram-positive bacteria)	PRJEB2138	Scaffold	GCA_001379355.1	GCF_001379355.1	identical	127828	127828
SAMEA1403602	1773	1773	Mycobacterium tuberculosis	Mycobacterium tuberculosis (high G+C Gram-positive bacteria)	PRJEB2138	Scaffold	GCA_001379335.1	GCF_001379335.1	identical	99191	99191
SAMEA1403600	1773	1773	Mycobacterium tuberculosis	Mycobacterium tuberculosis (high G+C Gram-positive bacteria)	PRJEB2138	Scaffold	GCA_001379315.1	GCF_001379315.1	identical	101986	101986
SAMEA1403599	1773	1773	Mycobacterium tuberculosis	Mycobacterium tuberculosis (high G+C Gram-positive bacteria)	PRJEB2138	Scaffold	GCA_001379295.1	GCF_001379295.1	identical	101985	101985
SAMEA1403598	1773	1773	Mycobacterium tuberculosis	Mycobacterium tuberculosis (high G+C Gram-positive bacteria)	PRJEB2138	Scaffold	GCA_001379275.1	GCF_001379275.1	identical	101964	101964
SAMEA1403597	1773	1773	Mycobacterium tuberculosis	Mycobacterium tuberculosis (high G+C Gram-positive bacteria)	PRJEB2138	Scaffold	GCA_001379255.1	GCF_001379255.1	identical	179314	179314
SAMEA1403596	1773	1773	Mycobacterium tuberculosis	Mycobacterium tuberculosis (high G+C Gram-positive bacteria)	PRJEB2138	Scaffold	GCA_001379235.1	GCF_001379235.1	identical	98877	104105
SAMEA1403595	1773	1773	Mycobacterium tuberculosis	Mycobacterium tuberculosis (high G+C Gram-positive bacteria)	PRJEB2138	Contig	GCA_001379215.1	GCF_001379215.1	identical	125581	125581
SAMEA1403594	1773	1773	Mycobacterium tuberculosis	Mycobacterium tuberculosis (high G+C Gram-positive bacteria)	PRJEB2138	Scaffold	GCA_001379195.1	GCF_001379195.1	identical	125668	125668
SAMEA1403593	1773	1773	Mycobacterium tuberculosis	Mycobacterium tuberculosis (high G+C Gram-positive bacteria)	PRJEB2138	Contig	GCA_001379175.1	GCF_001379175.1	identical	103965	103965
SAMEA1403592	1773	1773	Mycobacterium tuberculosis	Mycobacterium tuberculosis (high G+C Gram-positive bacteria)	PRJEB2138	Scaffold	GCA_001379155.1	GCF_001379155.1	identical	81203	82051
SAMEA1403591	1773	1773	Mycobacterium tuberculosis	Mycobacterium tuberculosis (high G+C Gram-positive bacteria)	PRJEB2138	Scaffold	GCA_001379135.1	GCF_001379135.1	identical	122534	126659
SAMEA1403590	1773	1773	Mycobacterium tuberculosis	Mycobacterium tuberculosis (high G+C Gram-positive bacteria)	PRJEB2138	Scaffold	GCA_001379115.1	GCF_001379115.1	identical	110652	110652
SAMEA1403589	1773	1773	Mycobacterium tuberculosis	Mycobacterium tuberculosis (high G+C Gram-positive bacteria)	PRJEB2138	Scaffold	GCA_001379095.1	GCF_001379095.1	identical	125568	133179
SAMEA1403586	1773	1773	Mycobacterium tuberculosis	Mycobacterium tuberculosis (high G+C Gram-positive bacteria)	PRJEB2138	Scaffold	GCA_001379075.1	GCF_001379075.1	identical	130168	130822
SAMEA1403585	1773	1773	Mycobacterium tuberculosis	Mycobacterium tuberculosis (high G+C Gram-positive bacteria)	PRJEB2138	Scaffold	GCA_001379055.1	GCF_001379055.1	identical	107281	107281
SAMEA1403584	1773	1773	Mycobacterium tuberculosis	Mycobacterium tuberculosis (high G+C Gram-positive bacteria)	PRJEB2138	Scaffold	GCA_001379035.1	GCF_001379035.1	identical	130661	146357
SAMEA1403581	1773	1773	Mycobacterium tuberculosis	Mycobacterium tuberculosis (high G+C Gram-positive bacteria)	PRJEB2138	Scaffold	GCA_001379015.1	GCF_001379015.1	identical	118894	118894
SAMEA1403579	1773	1773	Mycobacterium tuberculosis	Mycobacterium tuberculosis (high G+C Gram-positive bacteria)	PRJEB2138	Scaffold	GCA_001378995.1	GCF_001378995.1	identical	99254	99254
SAMEA1403578	1773	1773	Mycobacterium tuberculosis	Mycobacterium tuberculosis (high G+C Gram-positive bacteria)	PRJEB2138	Scaffold	GCA_001378975.1	GCF_001378975.1	identical	99275	122576
SAMEA1403577	1773	1773	Mycobacterium tuberculosis	Mycobacterium tuberculosis (high G+C Gram-positive bacteria)	PRJEB2138	Scaffold	GCA_001378955.1	GCF_001378955.1	identical	136333	136333
SAMEA1403576	1773	1773	Mycobacterium tuberculosis	Mycobacterium tuberculosis (high G+C Gram-positive bacteria)	PRJEB2138	Scaffold	GCA_001378935.1	GCF_001378935.1	identical	148249	160557
SAMEA1403575	1773	1773	Mycobacterium tuberculosis	Mycobacterium tuberculosis (high G+C Gram-positive bacteria)	PRJEB2138	Scaffold	GCA_001378915.1	GCF_001378915.1	identical	101953	107428
SAMEA1403574	1773	1773	Mycobacterium tuberculosis	Mycobacterium tuberculosis (high G+C Gram-positive bacteria)	PRJEB2138	Scaffold	GCA_001378895.1	GCF_001378895.1	identical	92049	93994
SAMEA1403573	1773	1773	Mycobacterium tuberculosis	Mycobacterium tuberculosis (high G+C Gram-positive bacteria)	PRJEB2138	Scaffold	GCA_001378875.1	GCF_001378875.1	identical	99246	99246
SAMEA1403571	1773	1773	Mycobacterium tuberculosis	Mycobacterium tuberculosis (high G+C Gram-positive bacteria)	PRJEB2138	Scaffold	GCA_001378855.1	GCF_001378855.1	identical	101925	103879
SAMEA1403570	1773	1773	Mycobacterium tuberculosis	Mycobacterium tuberculosis (high G+C Gram-positive bacteria)	PRJEB2138	Scaffold	GCA_001378835.1	GCF_001378835.1	identical	123441	125573
SAMEA1403569	1773	1773	Mycobacterium tuberculosis	Mycobacterium tuberculosis (high G+C Gram-positive bacteria)	PRJEB2138	Scaffold	GCA_001378815.1	GCF_001378815.1	identical	122529	122529
SAMEA1403568	1773	1773	Mycobacterium tuberculosis	Mycobacterium tuberculosis (high G+C Gram-positive bacteria)	PRJEB2138	Scaffold	GCA_001378795.1	GCF_001378795.1	identical	125487	125487
SAMEA1403567	1773	1773	Mycobacterium tuberculosis	Mycobacterium tuberculosis (high G+C Gram-positive bacteria)	PRJEB2138	Scaffold	GCA_001378775.1	GCF_001378775.1	identical	99191	99191
SAMEA1403566	1773	1773	Mycobacterium tuberculosis	Mycobacterium tuberculosis (high G+C Gram-positive bacteria)	PRJEB2138	Scaffold	GCA_001378755.1	GCF_001378755.1	identical	99191	99191
SAMEA1403565	1773	1773	Mycobacterium tuberculosis	Mycobacterium tuberculosis (high G+C Gram-positive bacteria)	PRJEB2138	Scaffold	GCA_001378735.1	GCF_001378735.1	identical	157784	157784
SAMEA1403564	1773	1773	Mycobacterium tuberculosis	Mycobacterium tuberculosis (high G+C Gram-positive bacteria)	PRJEB2138	Scaffold	GCA_001378715.1	GCF_001378715.1	identical	125596	131476
SAMEA1403563	1773	1773	Mycobacterium tuberculosis	Mycobacterium tuberculosis (high G+C Gram-positive bacteria)	PRJEB2138	Scaffold	GCA_001378695.1	GCF_001378695.1	identical	122534	122534
SAMEA1403562	1773	1773	Mycobacterium tuberculosis	Mycobacterium tuberculosis (high G+C Gram-positive bacteria)	PRJEB2138	Scaffold	GCA_001378675.1	GCF_001378675.1	identical	101929	101929
SAMEA1403561	1773	1773	Mycobacterium tuberculosis	Mycobacterium tuberculosis (high G+C Gram-positive bacteria)	PRJEB2138	Scaffold	GCA_001378655.1	GCF_001378655.1	identical	108755	122534
SAMEA1403560	1773	1773	Mycobacterium tuberculosis	Mycobacterium tuberculosis (high G+C Gram-positive bacteria)	PRJEB2138	Scaffold	GCA_001378635.1	GCF_001378635.1	identical	98833	99175
SAMEA1403559	1773	1773	Mycobacterium tuberculosis	Mycobacterium tuberculosis (high G+C Gram-positive bacteria)	PRJEB2138	Scaffold	GCA_001378615.1	GCF_001378615.1	identical	130693	130693
SAMEA1403557	1773	1773	Mycobacterium tuberculosis	Mycobacterium tuberculosis (high G+C Gram-positive bacteria)	PRJEB2138	Scaffold	GCA_001378595.1	GCF_001378595.1	identical	101971	101971
SAMEA1403556	1773	1773	Mycobacterium tuberculosis	Mycobacterium tuberculosis (high G+C Gram-positive bacteria)	PRJEB2138	Scaffold	GCA_001378575.1	GCF_001378575.1	identical	96104	96419
SAMEA1403555	1773	1773	Mycobacterium tuberculosis	Mycobacterium tuberculosis (high G+C Gram-positive bacteria)	PRJEB2138	Scaffold	GCA_001378555.1	GCF_001378555.1	identical	122528	122528
SAMEA1403554	1773	1773	Mycobacterium tuberculosis	Mycobacterium tuberculosis (high G+C Gram-positive bacteria)	PRJEB2138	Scaffold	GCA_001378535.1	GCF_001378535.1	identical	107318	114774
SAMEA1403552	1773	1773	Mycobacterium tuberculosis	Mycobacterium tuberculosis (high G+C Gram-positive bacteria)	PRJEB2138	Scaffold	GCA_001378515.1	GCF_001378515.1	identical	108509	108509
SAMEA1403551	1773	1773	Mycobacterium tuberculosis	Mycobacterium tuberculosis (high G+C Gram-positive bacteria)	PRJEB2138	Scaffold	GCA_001378495.1	GCF_001378495.1	identical	136769	158045
SAMEA1403550	1773	1773	Mycobacterium tuberculosis	Mycobacterium tuberculosis (high G+C Gram-positive bacteria)	PRJEB2138	Scaffold	GCA_001378475.1	GCF_001378475.1	identical	96369	98864
SAMEA1403549	1773	1773	Mycobacterium tuberculosis	Mycobacterium tuberculosis (high G+C Gram-positive bacteria)	PRJEB2138	Scaffold	GCA_001378455.1	GCF_001378455.1	identical	104797	104797
SAMEA1403548	1773	1773	Mycobacterium tuberculosis	Mycobacterium tuberculosis (high G+C Gram-positive bacteria)	PRJEB2138	Scaffold	GCA_001378435.1	GCF_001378435.1	identical	108774	122569
SAMEA1016202	1773	1773	Mycobacterium tuberculosis	Mycobacterium tuberculosis (high G+C Gram-positive bacteria)	PRJEB2138	Contig	GCA_001378415.1	GCF_001378415.1	identical	106474	106474
SAMEA1016201	1773	1773	Mycobacterium tuberculosis	Mycobacterium tuberculosis (high G+C Gram-positive bacteria)	PRJEB2138	Scaffold	GCA_001378395.1	GCF_001378395.1	identical	128950	160921
SAMEA1016198	1773	1773	Mycobacterium tuberculosis	Mycobacterium tuberculosis (high G+C Gram-positive bacteria)	PRJEB2138	Scaffold	GCA_001378375.1	GCF_001378375.1	identical	123109	125509
SAMEA1016197	1773	1773	Mycobacterium tuberculosis	Mycobacterium tuberculosis (high G+C Gram-positive bacteria)	PRJEB2138	Scaffold	GCA_001378355.1	GCF_001378355.1	identical	106351	106351
SAMEA1016196	1773	1773	Mycobacterium tuberculosis	Mycobacterium tuberculosis (high G+C Gram-positive bacteria)	PRJEB2138	Scaffold	GCA_001378335.1	GCF_001378335.1	identical	101801	101801
SAMEA1016194	1773	1773	Mycobacterium tuberculosis	Mycobacterium tuberculosis (high G+C Gram-positive bacteria)	PRJEB2138	Contig	GCA_001378315.1	GCF_001378315.1	identical	106876	106876
SAMEA1016191	1773	1773	Mycobacterium tuberculosis	Mycobacterium tuberculosis (high G+C Gram-positive bacteria)	PRJEB2138	Contig	GCA_001378295.1	GCF_001378295.1	identical	159466	159466
SAMEA1016190	1773	1773	Mycobacterium tuberculosis	Mycobacterium tuberculosis (high G+C Gram-positive bacteria)	PRJEB2138	Scaffold	GCA_001378275.1	GCF_001378275.1	identical	130604	130604
SAMEA1016189	1773	1773	Mycobacterium tuberculosis	Mycobacterium tuberculosis (high G+C Gram-positive bacteria)	PRJEB2138	Contig	GCA_001378255.1	GCF_001378255.1	identical	122547	122547
SAMEA1016187	1773	1773	Mycobacterium tuberculosis	Mycobacterium tuberculosis (high G+C Gram-positive bacteria)	PRJEB2138	Scaffold	GCA_001378235.1	GCF_001378235.1	identical	101799	101799
SAMEA1016186	1773	1773	Mycobacterium tuberculosis	Mycobacterium tuberculosis (high G+C Gram-positive bacteria)	PRJEB2138	Contig	GCA_001378215.1	GCF_001378215.1	identical	136488	136488
SAMEA1016185	1773	1773	Mycobacterium tuberculosis	Mycobacterium tuberculosis (high G+C Gram-positive bacteria)	PRJEB2138	Scaffold	GCA_001378195.1	GCF_001378195.1	identical	122554	122554
SAMEA1016179	1773	1773	Mycobacterium tuberculosis	Mycobacterium tuberculosis (high G+C Gram-positive bacteria)	PRJEB2138	Scaffold	GCA_001378175.1	GCF_001378175.1	identical	125514	125514
SAMEA1016178	1773	1773	Mycobacterium tuberculosis	Mycobacterium tuberculosis (high G+C Gram-positive bacteria)	PRJEB2138	Scaffold	GCA_001378155.1	GCF_001378155.1	identical	123101	123101
SAMEA1016176	1773	1773	Mycobacterium tuberculosis	Mycobacterium tuberculosis (high G+C Gram-positive bacteria)	PRJEB2138	Scaffold	GCA_001378135.1	GCF_001378135.1	identical	122549	122549
SAMEA1016175	1773	1773	Mycobacterium tuberculosis	Mycobacterium tuberculosis (high G+C Gram-positive bacteria)	PRJEB2138	Scaffold	GCA_001378115.1	GCF_001378115.1	identical	106338	106338
SAMEA1016174	1773	1773	Mycobacterium tuberculosis	Mycobacterium tuberculosis (high G+C Gram-positive bacteria)	PRJEB2138	Scaffold	GCA_001378095.1	GCF_001378095.1	identical	125436	131823
SAMEA1016172	1773	1773	Mycobacterium tuberculosis	Mycobacterium tuberculosis (high G+C Gram-positive bacteria)	PRJEB2138	Scaffold	GCA_001378075.1	GCF_001378075.1	identical	122546	122546
SAMEA1016171	1773	1773	Mycobacterium tuberculosis	Mycobacterium tuberculosis (high G+C Gram-positive bacteria)	PRJEB2138	Scaffold	GCA_001378055.1	GCF_001378055.1	identical	112931	125406
SAMEA1016167	1773	1773	Mycobacterium tuberculosis	Mycobacterium tuberculosis (high G+C Gram-positive bacteria)	PRJEB2138	Scaffold	GCA_001378035.1	GCF_001378035.1	identical	107149	107149
SAMEA1016165	1773	1773	Mycobacterium tuberculosis	Mycobacterium tuberculosis (high G+C Gram-positive bacteria)	PRJEB2138	Contig	GCA_001378015.1	GCF_001378015.1	identical	109868	109868
SAMEA1016163	1773	1773	Mycobacterium tuberculosis	Mycobacterium tuberculosis (high G+C Gram-positive bacteria)	PRJEB2138	Contig	GCA_001377995.1	GCF_001377995.1	identical	107343	107343
SAMEA1016161	1773	1773	Mycobacterium tuberculosis	Mycobacterium tuberculosis (high G+C Gram-positive bacteria)	PRJEB2138	Contig	GCA_001377975.1	GCF_001377975.1	identical	125482	125482
SAMEA1016160	1773	1773	Mycobacterium tuberculosis	Mycobacterium tuberculosis (high G+C Gram-positive bacteria)	PRJEB2138	Scaffold	GCA_001377955.1	GCF_001377955.1	identical	163181	197844
SAMEA1016159	1773	1773	Mycobacterium tuberculosis	Mycobacterium tuberculosis (high G+C Gram-positive bacteria)	PRJEB2138	Scaffold	GCA_001377935.1	GCF_001377935.1	identical	106370	106370
SAMEA1016158	1773	1773	Mycobacterium tuberculosis	Mycobacterium tuberculosis (high G+C Gram-positive bacteria)	PRJEB2138	Scaffold	GCA_001377915.1	GCF_001377915.1	identical	130668	130668
SAMEA1016152	1773	1773	Mycobacterium tuberculosis	Mycobacterium tuberculosis (high G+C Gram-positive bacteria)	PRJEB2138	Contig	GCA_001377895.1	GCF_001377895.1	identical	106743	106743
SAMEA1016151	1773	1773	Mycobacterium tuberculosis	Mycobacterium tuberculosis (high G+C Gram-positive bacteria)	PRJEB2138	Scaffold	GCA_001377875.1	GCF_001377875.1	identical	122535	125276
SAMEA1016148	1773	1773	Mycobacterium tuberculosis	Mycobacterium tuberculosis (high G+C Gram-positive bacteria)	PRJEB2138	Contig	GCA_001377855.1	GCF_001377855.1	identical	175272	175272
SAMEA1016147	1773	1773	Mycobacterium tuberculosis	Mycobacterium tuberculosis (high G+C Gram-positive bacteria)	PRJEB2138	Scaffold	GCA_001377835.1	GCF_001377835.1	identical	113920	122526
SAMEA1016145	1773	1773	Mycobacterium tuberculosis	Mycobacterium tuberculosis (high G+C Gram-positive bacteria)	PRJEB2138	Scaffold	GCA_001377815.1	GCF_001377815.1	identical	160346	160346
SAMEA1016144	1773	1773	Mycobacterium tuberculosis	Mycobacterium tuberculosis (high G+C Gram-positive bacteria)	PRJEB2138	Scaffold	GCA_001377795.1	GCF_001377795.1	identical	155471	155471
SAMEA1016143	1773	1773	Mycobacterium tuberculosis	Mycobacterium tuberculosis (high G+C Gram-positive bacteria)	PRJEB2138	Scaffold	GCA_001377775.1	GCF_001377775.1	identical	131804	136430
SAMEA1016142	1773	1773	Mycobacterium tuberculosis	Mycobacterium tuberculosis (high G+C Gram-positive bacteria)	PRJEB2138	Contig	GCA_001377755.1	GCF_001377755.1	identical	160551	160551
SAMEA1016140	1773	1773	Mycobacterium tuberculosis	Mycobacterium tuberculosis (high G+C Gram-positive bacteria)	PRJEB2138	Scaffold	GCA_001377735.1	GCF_001377735.1	identical	179916	184683
SAMEA1016139	1773	1773	Mycobacterium tuberculosis	Mycobacterium tuberculosis (high G+C Gram-positive bacteria)	PRJEB2138	Scaffold	GCA_001377715.1	GCF_001377715.1	identical	122542	125439
SAMEA1016134	1773	1773	Mycobacterium tuberculosis	Mycobacterium tuberculosis (high G+C Gram-positive bacteria)	PRJEB2138	Scaffold	GCA_001377695.1	GCF_001377695.1	identical	125693	125693
SAMEA1016127	1773	1773	Mycobacterium tuberculosis	Mycobacterium tuberculosis (high G+C Gram-positive bacteria)	PRJEB2138	Contig	GCA_001377675.1	GCF_001377675.1	identical	106331	106331
SAMEA1016126	1773	1773	Mycobacterium tuberculosis	Mycobacterium tuberculosis (high G+C Gram-positive bacteria)	PRJEB2138	Contig	GCA_001377655.1	GCF_001377655.1	identical	134518	134518
SAMEA1016124	1773	1773	Mycobacterium tuberculosis	Mycobacterium tuberculosis (high G+C Gram-positive bacteria)	PRJEB2138	Scaffold	GCA_001377635.1	GCF_001377635.1	identical	106373	122503
SAMEA1016123	1773	1773	Mycobacterium tuberculosis	Mycobacterium tuberculosis (high G+C Gram-positive bacteria)	PRJEB2138	Scaffold	GCA_001377615.1	GCF_001377615.1	identical	141214	141214
SAMEA1016120	1773	1773	Mycobacterium tuberculosis	Mycobacterium tuberculosis (high G+C Gram-positive bacteria)	PRJEB2138	Scaffold	GCA_001377595.1	GCF_001377595.1	identical	117866	131748
SAMEA1016118	1773	1773	Mycobacterium tuberculosis	Mycobacterium tuberculosis (high G+C Gram-positive bacteria)	PRJEB2138	Scaffold	GCA_001377575.1	GCF_001377575.1	identical	133607	161932
SAMEA1016117	1773	1773	Mycobacterium tuberculosis	Mycobacterium tuberculosis (high G+C Gram-positive bacteria)	PRJEB2138	Scaffold	GCA_001377555.1	GCF_001377555.1	identical	133198	136397
SAMEA1016114	1773	1773	Mycobacterium tuberculosis	Mycobacterium tuberculosis (high G+C Gram-positive bacteria)	PRJEB2138	Scaffold	GCA_001377535.1	GCF_001377535.1	identical	107628	114679
SAMEA1016113	1773	1773	Mycobacterium tuberculosis	Mycobacterium tuberculosis (high G+C Gram-positive bacteria)	PRJEB2138	Scaffold	GCA_001377515.1	GCF_001377515.1	identical	166769	185774
SAMEA1016111	1773	1773	Mycobacterium tuberculosis	Mycobacterium tuberculosis (high G+C Gram-positive bacteria)	PRJEB2138	Scaffold	GCA_001377495.1	GCF_001377495.1	identical	101881	105809
SAMEA1016104	1773	1773	Mycobacterium tuberculosis	Mycobacterium tuberculosis (high G+C Gram-positive bacteria)	PRJEB2138	Scaffold	GCA_001377475.1	GCF_001377475.1	identical	136663	166637
SAMEA1016101	1773	1773	Mycobacterium tuberculosis	Mycobacterium tuberculosis (high G+C Gram-positive bacteria)	PRJEB2138	Scaffold	GCA_001377455.1	GCF_001377455.1	identical	161223	161223
SAMEA1016100	1773	1773	Mycobacterium tuberculosis	Mycobacterium tuberculosis (high G+C Gram-positive bacteria)	PRJEB2138	Scaffold	GCA_001377435.1	GCF_001377435.1	identical	108954	114592
SAMEA1016099	1773	1773	Mycobacterium tuberculosis	Mycobacterium tuberculosis (high G+C Gram-positive bacteria)	PRJEB2138	Scaffold	GCA_001377415.1	GCF_001377415.1	identical	125399	136544
SAMEA1016098	1773	1773	Mycobacterium tuberculosis	Mycobacterium tuberculosis (high G+C Gram-positive bacteria)	PRJEB2138	Scaffold	GCA_001377395.1	GCF_001377395.1	identical	108819	108819
SAMEA1016096	1773	1773	Mycobacterium tuberculosis	Mycobacterium tuberculosis (high G+C Gram-positive bacteria)	PRJEB2138	Scaffold	GCA_001377375.1	GCF_001377375.1	identical	161591	161591
SAMEA1016093	1773	1773	Mycobacterium tuberculosis	Mycobacterium tuberculosis (high G+C Gram-positive bacteria)	PRJEB2138	Scaffold	GCA_001377355.1	GCF_001377355.1	identical	124240	124240
SAMEA1016091	1773	1773	Mycobacterium tuberculosis	Mycobacterium tuberculosis (high G+C Gram-positive bacteria)	PRJEB2138	Contig	GCA_001377335.1	GCF_001377335.1	identical	162006	162006
SAMEA1016090	1773	1773	Mycobacterium tuberculosis	Mycobacterium tuberculosis (high G+C Gram-positive bacteria)	PRJEB2138	Scaffold	GCA_001377315.1	GCF_001377315.1	identical	163997	184574
SAMEA1016089	1773	1773	Mycobacterium tuberculosis	Mycobacterium tuberculosis (high G+C Gram-positive bacteria)	PRJEB2138	Scaffold	GCA_001377295.1	GCF_001377295.1	identical	122507	125343
SAMEA1016087	1773	1773	Mycobacterium tuberculosis	Mycobacterium tuberculosis (high G+C Gram-positive bacteria)	PRJEB2138	Scaffold	GCA_001377275.1	GCF_001377275.1	identical	122559	122559
SAMEA1016086	1773	1773	Mycobacterium tuberculosis	Mycobacterium tuberculosis (high G+C Gram-positive bacteria)	PRJEB2138	Contig	GCA_001377255.1	GCF_001377255.1	identical	110689	110689
SAMEA1016084	1773	1773	Mycobacterium tuberculosis	Mycobacterium tuberculosis (high G+C Gram-positive bacteria)	PRJEB2138	Scaffold	GCA_001377235.1	GCF_001377235.1	identical	148055	161827
SAMEA1016083	1773	1773	Mycobacterium tuberculosis	Mycobacterium tuberculosis (high G+C Gram-positive bacteria)	PRJEB2138	Contig	GCA_001377215.1	GCF_001377215.1	identical	122400	122400
SAMEA1016081	1773	1773	Mycobacterium tuberculosis	Mycobacterium tuberculosis (high G+C Gram-positive bacteria)	PRJEB2138	Contig	GCA_001377195.1	GCF_001377195.1	identical	127978	127978
SAMEA1016080	1773	1773	Mycobacterium tuberculosis	Mycobacterium tuberculosis (high G+C Gram-positive bacteria)	PRJEB2138	Scaffold	GCA_001377175.1	GCF_001377175.1	identical	123436	123436
SAMEA1016078	1773	1773	Mycobacterium tuberculosis	Mycobacterium tuberculosis (high G+C Gram-positive bacteria)	PRJEB2138	Scaffold	GCA_001377155.1	GCF_001377155.1	identical	122546	122546
SAMEA1016077	1773	1773	Mycobacterium tuberculosis	Mycobacterium tuberculosis (high G+C Gram-positive bacteria)	PRJEB2138	Scaffold	GCA_001377135.1	GCF_001377135.1	identical	175042	175042
SAMEA1016073	1773	1773	Mycobacterium tuberculosis	Mycobacterium tuberculosis (high G+C Gram-positive bacteria)	PRJEB2138	Scaffold	GCA_001377115.1	GCF_001377115.1	identical	106967	106967
SAMEA1016072	1773	1773	Mycobacterium tuberculosis	Mycobacterium tuberculosis (high G+C Gram-positive bacteria)	PRJEB2138	Scaffold	GCA_001377095.1	GCF_001377095.1	identical	136065	162124
SAMEA1016071	1773	1773	Mycobacterium tuberculosis	Mycobacterium tuberculosis (high G+C Gram-positive bacteria)	PRJEB2138	Scaffold	GCA_001377075.1	GCF_001377075.1	identical	108845	131747
SAMEA1016067	1773	1773	Mycobacterium tuberculosis	Mycobacterium tuberculosis (high G+C Gram-positive bacteria)	PRJEB2138	Scaffold	GCA_001377055.1	GCF_001377055.1	identical	128477	159303
SAMEA1016063	1773	1773	Mycobacterium tuberculosis	Mycobacterium tuberculosis (high G+C Gram-positive bacteria)	PRJEB2138	Scaffold	GCA_001377035.1	GCF_001377035.1	identical	141209	154108
SAMEA1016062	1773	1773	Mycobacterium tuberculosis	Mycobacterium tuberculosis (high G+C Gram-positive bacteria)	PRJEB2138	Scaffold	GCA_001377015.1	GCF_001377015.1	identical	112003	114599
SAMEA1016061	1773	1773	Mycobacterium tuberculosis	Mycobacterium tuberculosis (high G+C Gram-positive bacteria)	PRJEB2138	Scaffold	GCA_001376995.1	GCF_001376995.1	identical	136526	136526
SAMEA1016060	1773	1773	Mycobacterium tuberculosis	Mycobacterium tuberculosis (high G+C Gram-positive bacteria)	PRJEB2138	Scaffold	GCA_001376975.1	GCF_001376975.1	identical	162013	163042
SAMEA1016055	1773	1773	Mycobacterium tuberculosis	Mycobacterium tuberculosis (high G+C Gram-positive bacteria)	PRJEB2138	Scaffold	GCA_001376935.1	GCF_001376935.1	identical	106510	106510
SAMEA1016054	1773	1773	Mycobacterium tuberculosis	Mycobacterium tuberculosis (high G+C Gram-positive bacteria)	PRJEB2138	Scaffold	GCA_001376915.1	GCF_001376915.1	identical	105602	105602
SAMEA1016052	1773	1773	Mycobacterium tuberculosis	Mycobacterium tuberculosis (high G+C Gram-positive bacteria)	PRJEB2138	Scaffold	GCA_001376895.1	GCF_001376895.1	identical	102037	102037
SAMEA1016051	1773	1773	Mycobacterium tuberculosis	Mycobacterium tuberculosis (high G+C Gram-positive bacteria)	PRJEB2138	Contig	GCA_001376875.1	GCF_001376875.1	identical	133807	133807
SAMEA1016045	1773	1773	Mycobacterium tuberculosis	Mycobacterium tuberculosis (high G+C Gram-positive bacteria)	PRJEB2138	Scaffold	GCA_001376855.1	GCF_001376855.1	identical	155375	174986
SAMEA1016044	1773	1773	Mycobacterium tuberculosis	Mycobacterium tuberculosis (high G+C Gram-positive bacteria)	PRJEB2138	Contig	GCA_001376835.1	GCF_001376835.1	identical	122562	122562
SAMEA1016043	1773	1773	Mycobacterium tuberculosis	Mycobacterium tuberculosis (high G+C Gram-positive bacteria)	PRJEB2138	Scaffold	GCA_001376815.1	GCF_001376815.1	identical	123256	123256
SAMEA1016038	1773	1773	Mycobacterium tuberculosis	Mycobacterium tuberculosis (high G+C Gram-positive bacteria)	PRJEB2138	Scaffold	GCA_001376795.1	GCF_001376795.1	identical	99334	103791
SAMEA1016037	1773	1773	Mycobacterium tuberculosis	Mycobacterium tuberculosis (high G+C Gram-positive bacteria)	PRJEB2138	Scaffold	GCA_001376775.1	GCF_001376775.1	identical	109642	109642
SAMEA1016034	1773	1773	Mycobacterium tuberculosis	Mycobacterium tuberculosis (high G+C Gram-positive bacteria)	PRJEB2138	Contig	GCA_001376755.1	GCF_001376755.1	identical	107352	107352
SAMEA1016030	1773	1773	Mycobacterium tuberculosis	Mycobacterium tuberculosis (high G+C Gram-positive bacteria)	PRJEB2138	Contig	GCA_001376735.1	GCF_001376735.1	identical	132183	132183
SAMEA1016028	1773	1773	Mycobacterium tuberculosis	Mycobacterium tuberculosis (high G+C Gram-positive bacteria)	PRJEB2138	Contig	GCA_001376715.1	GCF_001376715.1	identical	100601	100601
SAMEA1016026	1773	1773	Mycobacterium tuberculosis	Mycobacterium tuberculosis (high G+C Gram-positive bacteria)	PRJEB2138	Scaffold	GCA_001376695.1	GCF_001376695.1	identical	153077	154558
SAMEA1016025	1773	1773	Mycobacterium tuberculosis	Mycobacterium tuberculosis (high G+C Gram-positive bacteria)	PRJEB2138	Scaffold	GCA_001376675.1	GCF_001376675.1	identical	123118	126901
SAMEA1016024	1773	1773	Mycobacterium tuberculosis	Mycobacterium tuberculosis (high G+C Gram-positive bacteria)	PRJEB2138	Scaffold	GCA_001376655.1	GCF_001376655.1	identical	125489	134398
SAMEA1016023	1773	1773	Mycobacterium tuberculosis	Mycobacterium tuberculosis (high G+C Gram-positive bacteria)	PRJEB2138	Scaffold	GCA_001376635.1	GCF_001376635.1	identical	122516	125427
SAMEA1016021	1773	1773	Mycobacterium tuberculosis	Mycobacterium tuberculosis (high G+C Gram-positive bacteria)	PRJEB2138	Scaffold	GCA_001376615.1	GCF_001376615.1	identical	161781	161781
SAMEA1016019	1773	1773	Mycobacterium tuberculosis	Mycobacterium tuberculosis (high G+C Gram-positive bacteria)	PRJEB2138	Scaffold	GCA_001376595.1	GCF_001376595.1	identical	160862	178357
SAMEA1016018	1773	1773	Mycobacterium tuberculosis	Mycobacterium tuberculosis (high G+C Gram-positive bacteria)	PRJEB2138	Scaffold	GCA_001376575.1	GCF_001376575.1	identical	122567	122567
SAMEA1016014	1773	1773	Mycobacterium tuberculosis	Mycobacterium tuberculosis (high G+C Gram-positive bacteria)	PRJEB2138	Scaffold	GCA_001376555.1	GCF_001376555.1	identical	101887	106430
SAMEA1016013	1773	1773	Mycobacterium tuberculosis	Mycobacterium tuberculosis (high G+C Gram-positive bacteria)	PRJEB2138	Scaffold	GCA_001376535.1	GCF_001376535.1	identical	108823	122560
SAMEA1016010	1773	1773	Mycobacterium tuberculosis	Mycobacterium tuberculosis (high G+C Gram-positive bacteria)	PRJEB2138	Contig	GCA_001376515.1	GCF_001376515.1	identical	123633	123633
SAMEA1016008	1773	1773	Mycobacterium tuberculosis	Mycobacterium tuberculosis (high G+C Gram-positive bacteria)	PRJEB2138	Scaffold	GCA_001376495.1	GCF_001376495.1	identical	125419	125419
SAMEA1016007	1773	1773	Mycobacterium tuberculosis	Mycobacterium tuberculosis (high G+C Gram-positive bacteria)	PRJEB2138	Scaffold	GCA_001376475.1	GCF_001376475.1	identical	106419	106419
SAMEA1016004	1773	1773	Mycobacterium tuberculosis	Mycobacterium tuberculosis (high G+C Gram-positive bacteria)	PRJEB2138	Scaffold	GCA_001376455.1	GCF_001376455.1	identical	101898	121151
SAMEA1016002	1773	1773	Mycobacterium tuberculosis	Mycobacterium tuberculosis (high G+C Gram-positive bacteria)	PRJEB2138	Scaffold	GCA_001376435.1	GCF_001376435.1	identical	104928	118869
SAMEA1016000	1773	1773	Mycobacterium tuberculosis	Mycobacterium tuberculosis (high G+C Gram-positive bacteria)	PRJEB2138	Scaffold	GCA_001376415.1	GCF_001376415.1	identical	148956	206214
SAMEA1015998	1773	1773	Mycobacterium tuberculosis	Mycobacterium tuberculosis (high G+C Gram-positive bacteria)	PRJEB2138	Scaffold	GCA_001376395.1	GCF_001376395.1	identical	126668	126668
SAMEA1015997	1773	1773	Mycobacterium tuberculosis	Mycobacterium tuberculosis (high G+C Gram-positive bacteria)	PRJEB2138	Scaffold	GCA_001376375.1	GCF_001376375.1	identical	123223	125582
SAMEA1015996	1773	1773	Mycobacterium tuberculosis	Mycobacterium tuberculosis (high G+C Gram-positive bacteria)	PRJEB2138	Scaffold	GCA_001376355.1	GCF_001376355.1	identical	107337	107337
SAMEA1015995	1773	1773	Mycobacterium tuberculosis	Mycobacterium tuberculosis (high G+C Gram-positive bacteria)	PRJEB2138	Scaffold	GCA_001376335.1	GCF_001376335.1	identical	122352	136440
SAMEA1015991	1773	1773	Mycobacterium tuberculosis	Mycobacterium tuberculosis (high G+C Gram-positive bacteria)	PRJEB2138	Contig	GCA_001376315.1	GCF_001376315.1	identical	105672	105672
SAMEA1015990	1773	1773	Mycobacterium tuberculosis	Mycobacterium tuberculosis (high G+C Gram-positive bacteria)	PRJEB2138	Scaffold	GCA_001376295.1	GCF_001376295.1	identical	106458	106458
SAMEA1015989	1773	1773	Mycobacterium tuberculosis	Mycobacterium tuberculosis (high G+C Gram-positive bacteria)	PRJEB2138	Contig	GCA_001376275.1	GCF_001376275.1	identical	175174	175174
SAMEA1015988	1773	1773	Mycobacterium tuberculosis	Mycobacterium tuberculosis (high G+C Gram-positive bacteria)	PRJEB2138	Scaffold	GCA_001376255.1	GCF_001376255.1	identical	130403	140404
SAMEA1015987	1773	1773	Mycobacterium tuberculosis	Mycobacterium tuberculosis (high G+C Gram-positive bacteria)	PRJEB2138	Scaffold	GCA_001376235.1	GCF_001376235.1	identical	114573	114573
SAMEA1015986	1773	1773	Mycobacterium tuberculosis	Mycobacterium tuberculosis (high G+C Gram-positive bacteria)	PRJEB2138	Contig	GCA_001376215.1	GCF_001376215.1	identical	106450	106450
SAMEA1015985	1773	1773	Mycobacterium tuberculosis	Mycobacterium tuberculosis (high G+C Gram-positive bacteria)	PRJEB2138	Scaffold	GCA_001376195.1	GCF_001376195.1	identical	101804	106748
SAMEA1015982	1773	1773	Mycobacterium tuberculosis	Mycobacterium tuberculosis (high G+C Gram-positive bacteria)	PRJEB2138	Contig	GCA_001376175.1	GCF_001376175.1	identical	122540	122540
SAMEA1015980	1773	1773	Mycobacterium tuberculosis	Mycobacterium tuberculosis (high G+C Gram-positive bacteria)	PRJEB2138	Contig	GCA_001376155.1	GCF_001376155.1	identical	162002	162002
SAMEA1015979	1773	1773	Mycobacterium tuberculosis	Mycobacterium tuberculosis (high G+C Gram-positive bacteria)	PRJEB2138	Contig	GCA_001376135.1	GCF_001376135.1	identical	122543	122543
SAMEA1015978	1773	1773	Mycobacterium tuberculosis	Mycobacterium tuberculosis (high G+C Gram-positive bacteria)	PRJEB2138	Scaffold	GCA_001376115.1	GCF_001376115.1	identical	107347	107347
SAMEA1015977	1773	1773	Mycobacterium tuberculosis	Mycobacterium tuberculosis (high G+C Gram-positive bacteria)	PRJEB2138	Scaffold	GCA_001376095.1	GCF_001376095.1	identical	125581	125581
SAMEA1015975	1773	1773	Mycobacterium tuberculosis	Mycobacterium tuberculosis (high G+C Gram-positive bacteria)	PRJEB2138	Scaffold	GCA_001376075.1	GCF_001376075.1	identical	116437	125561
SAMEA1015973	1773	1773	Mycobacterium tuberculosis	Mycobacterium tuberculosis (high G+C Gram-positive bacteria)	PRJEB2138	Scaffold	GCA_001376055.1	GCF_001376055.1	identical	125387	131750
SAMEA1015969	1773	1773	Mycobacterium tuberculosis	Mycobacterium tuberculosis (high G+C Gram-positive bacteria)	PRJEB2138	Scaffold	GCA_001376035.1	GCF_001376035.1	identical	122556	122556
SAMEA1015960	1773	1773	Mycobacterium tuberculosis	Mycobacterium tuberculosis (high G+C Gram-positive bacteria)	PRJEB2138	Scaffold	GCA_001376015.1	GCF_001376015.1	identical	122554	122554
SAMEA1015958	1773	1773	Mycobacterium tuberculosis	Mycobacterium tuberculosis (high G+C Gram-positive bacteria)	PRJEB2138	Scaffold	GCA_001375995.1	GCF_001375995.1	identical	128991	150497
SAMEA1015957	1773	1773	Mycobacterium tuberculosis	Mycobacterium tuberculosis (high G+C Gram-positive bacteria)	PRJEB2138	Scaffold	GCA_001375975.1	GCF_001375975.1	identical	101933	102008
SAMEA1015954	1773	1773	Mycobacterium tuberculosis	Mycobacterium tuberculosis (high G+C Gram-positive bacteria)	PRJEB2138	Scaffold	GCA_001375955.1	GCF_001375955.1	identical	130589	130589
SAMEA1015951	1773	1773	Mycobacterium tuberculosis	Mycobacterium tuberculosis (high G+C Gram-positive bacteria)	PRJEB2138	Scaffold	GCA_001375935.1	GCF_001375935.1	identical	81226	82964
SAMEA1015949	1773	1773	Mycobacterium tuberculosis	Mycobacterium tuberculosis (high G+C Gram-positive bacteria)	PRJEB2138	Scaffold	GCA_001375915.1	GCF_001375915.1	identical	118830	118830
SAMEA1015944	1773	1773	Mycobacterium tuberculosis	Mycobacterium tuberculosis (high G+C Gram-positive bacteria)	PRJEB2138	Contig	GCA_001375895.1	GCF_001375895.1	identical	130717	130717
SAMEA1015942	1773	1773	Mycobacterium tuberculosis	Mycobacterium tuberculosis (high G+C Gram-positive bacteria)	PRJEB2138	Scaffold	GCA_001375875.1	GCF_001375875.1	identical	104890	125395
SAMEA1015941	1773	1773	Mycobacterium tuberculosis	Mycobacterium tuberculosis (high G+C Gram-positive bacteria)	PRJEB2138	Contig	GCA_001375855.1	GCF_001375855.1	identical	106472	106472
SAMEA1015940	1773	1773	Mycobacterium tuberculosis	Mycobacterium tuberculosis (high G+C Gram-positive bacteria)	PRJEB2138	Scaffold	GCA_001375835.1	GCF_001375835.1	identical	115283	125593
SAMEA1015939	1773	1773	Mycobacterium tuberculosis	Mycobacterium tuberculosis (high G+C Gram-positive bacteria)	PRJEB2138	Scaffold	GCA_001375815.1	GCF_001375815.1	identical	138488	141125
SAMEA1015935	1773	1773	Mycobacterium tuberculosis	Mycobacterium tuberculosis (high G+C Gram-positive bacteria)	PRJEB2138	Scaffold	GCA_001375795.1	GCF_001375795.1	identical	107994	107994
SAMEA1015933	1773	1773	Mycobacterium tuberculosis	Mycobacterium tuberculosis (high G+C Gram-positive bacteria)	PRJEB2138	Contig	GCA_001375775.1	GCF_001375775.1	identical	121472	121472
SAMEA1015931	1773	1773	Mycobacterium tuberculosis	Mycobacterium tuberculosis (high G+C Gram-positive bacteria)	PRJEB2138	Scaffold	GCA_001375755.1	GCF_001375755.1	identical	129296	132571
SAMEA1015929	1773	1773	Mycobacterium tuberculosis	Mycobacterium tuberculosis (high G+C Gram-positive bacteria)	PRJEB2138	Scaffold	GCA_001375735.1	GCF_001375735.1	identical	108838	108838
SAMEA1015922	1773	1773	Mycobacterium tuberculosis	Mycobacterium tuberculosis (high G+C Gram-positive bacteria)	PRJEB2138	Scaffold	GCA_001375715.1	GCF_001375715.1	identical	106886	107013
SAMEA3354377	1773	1773	Mycobacterium tuberculosis	Mycobacterium tuberculosis (high G+C Gram-positive bacteria)	PRJEB8877	Contig	GCA_001375575.1	GCF_001375575.1	identical	435106	435106
SAMEA3354378	1773	1773	Mycobacterium tuberculosis	Mycobacterium tuberculosis (high G+C Gram-positive bacteria)	PRJEB7991	Contig	GCA_001372235.1	GCF_001372235.1	identical	430133	430133
SAMEA2794687	1773	1765	Mycobacterium tuberculosis	Mycobacterium tuberculosis variant bovis (high G+C Gram-positive bacteria)	PRJEB7273	Contig	GCA_001369335.1	GCF_001369335.1	identical	81862	81862
SAMEA2794673	1773	115862	Mycobacterium tuberculosis	Mycobacterium tuberculosis variant caprae (high G+C Gram-positive bacteria)	PRJEB7271	Scaffold	GCA_001369315.1	GCF_001369315.1	identical	87717	120976
SAMEA1523384	1773	1773	Mycobacterium tuberculosis	Mycobacterium tuberculosis (high G+C Gram-positive bacteria)	PRJEB2777	Scaffold	GCA_001350875.1	GCF_001350875.1	identical	100789	114698
SAMEA1523379	1773	1773	Mycobacterium tuberculosis	Mycobacterium tuberculosis (high G+C Gram-positive bacteria)	PRJEB2777	Scaffold	GCA_001350855.1	GCF_001350855.1	identical	114707	114707
SAMEA1523375	1773	1773	Mycobacterium tuberculosis	Mycobacterium tuberculosis (high G+C Gram-positive bacteria)	PRJEB2777	Scaffold	GCA_001350835.1	GCF_001350835.1	identical	126885	136819
SAMEA1523372	1773	1773	Mycobacterium tuberculosis	Mycobacterium tuberculosis (high G+C Gram-positive bacteria)	PRJEB2777	Contig	GCA_001350815.1	GCF_001350815.1	identical	138006	138006
SAMEA1523369	1773	1773	Mycobacterium tuberculosis	Mycobacterium tuberculosis (high G+C Gram-positive bacteria)	PRJEB2777	Scaffold	GCA_001350775.1	GCF_001350775.1	identical	125759	125759
SAMEA1523366	1773	1773	Mycobacterium tuberculosis	Mycobacterium tuberculosis (high G+C Gram-positive bacteria)	PRJEB2777	Scaffold	GCA_001350755.1	GCF_001350755.1	identical	101815	101815
SAMEA1523365	1773	1773	Mycobacterium tuberculosis	Mycobacterium tuberculosis (high G+C Gram-positive bacteria)	PRJEB2777	Scaffold	GCA_001350735.1	GCF_001350735.1	identical	125551	126556
SAMEA1523364	1773	1773	Mycobacterium tuberculosis	Mycobacterium tuberculosis (high G+C Gram-positive bacteria)	PRJEB2777	Contig	GCA_001350715.1	GCF_001350715.1	identical	124246	124246
SAMEA1523361	1773	1773	Mycobacterium tuberculosis	Mycobacterium tuberculosis (high G+C Gram-positive bacteria)	PRJEB2777	Contig	GCA_001350695.1	GCF_001350695.1	identical	170274	170274
SAMEA1317673	1773	1773	Mycobacterium tuberculosis	Mycobacterium tuberculosis (high G+C Gram-positive bacteria)	PRJEB2777	Scaffold	GCA_001350675.1	GCF_001350675.1	identical	107050	107050
SAMEA1317672	1773	1773	Mycobacterium tuberculosis	Mycobacterium tuberculosis (high G+C Gram-positive bacteria)	PRJEB2777	Contig	GCA_001350655.1	GCF_001350655.1	identical	101812	101812
SAMEA1317668	1773	1773	Mycobacterium tuberculosis	Mycobacterium tuberculosis (high G+C Gram-positive bacteria)	PRJEB2777	Scaffold	GCA_001350635.1	GCF_001350635.1	identical	99132	99132
SAMEA1317651	1773	1773	Mycobacterium tuberculosis	Mycobacterium tuberculosis (high G+C Gram-positive bacteria)	PRJEB2777	Contig	GCA_001350615.1	GCF_001350615.1	identical	150735	150735
SAMEA1317643	1773	1773	Mycobacterium tuberculosis	Mycobacterium tuberculosis (high G+C Gram-positive bacteria)	PRJEB2777	Contig	GCA_001350595.1	GCF_001350595.1	identical	124246	124246
SAMEA1317642	1773	1773	Mycobacterium tuberculosis	Mycobacterium tuberculosis (high G+C Gram-positive bacteria)	PRJEB2777	Scaffold	GCA_001350575.1	GCF_001350575.1	identical	106029	106029
SAMEA1317639	1773	1773	Mycobacterium tuberculosis	Mycobacterium tuberculosis (high G+C Gram-positive bacteria)	PRJEB2777	Scaffold	GCA_001350555.1	GCF_001350555.1	identical	136833	137280
SAMEA1317636	1773	1773	Mycobacterium tuberculosis	Mycobacterium tuberculosis (high G+C Gram-positive bacteria)	PRJEB2777	Scaffold	GCA_001350535.1	GCF_001350535.1	identical	130513	137870
SAMEA1317625	1773	1773	Mycobacterium tuberculosis	Mycobacterium tuberculosis (high G+C Gram-positive bacteria)	PRJEB2777	Scaffold	GCA_001350515.1	GCF_001350515.1	identical	136540	138625
SAMEA1317624	1773	1773	Mycobacterium tuberculosis	Mycobacterium tuberculosis (high G+C Gram-positive bacteria)	PRJEB2777	Scaffold	GCA_001350495.1	GCF_001350495.1	identical	114687	114687
SAMEA1317620	1773	1773	Mycobacterium tuberculosis	Mycobacterium tuberculosis (high G+C Gram-positive bacteria)	PRJEB2777	Contig	GCA_001350475.1	GCF_001350475.1	identical	124297	124297
SAMEA787752	1773	1773	Mycobacterium tuberculosis	Mycobacterium tuberculosis (high G+C Gram-positive bacteria)	PRJEB2424	Scaffold	GCA_001345355.1	GCF_001345355.1	identical	34610	45680
SAMEA787738	1773	1773	Mycobacterium tuberculosis	Mycobacterium tuberculosis (high G+C Gram-positive bacteria)	PRJEB2424	Scaffold	GCA_001345335.1	GCF_001345335.1	identical	14534	19730
SAMEA787737	1773	1773	Mycobacterium tuberculosis	Mycobacterium tuberculosis (high G+C Gram-positive bacteria)	PRJEB2424	Scaffold	GCA_001345315.1	GCF_001345315.1	identical	19234	29454
SAMEA787735	1773	1773	Mycobacterium tuberculosis	Mycobacterium tuberculosis (high G+C Gram-positive bacteria)	PRJEB2424	Scaffold	GCA_001345295.1	GCF_001345295.1	identical	15165	19027
SAMEA787734	1773	1773	Mycobacterium tuberculosis	Mycobacterium tuberculosis (high G+C Gram-positive bacteria)	PRJEB2424	Scaffold	GCA_001345275.1	GCF_001345275.1	identical	27792	49301
SAMEA787733	1773	1773	Mycobacterium tuberculosis	Mycobacterium tuberculosis (high G+C Gram-positive bacteria)	PRJEB2424	Scaffold	GCA_001345255.1	GCF_001345255.1	identical	20916	33340
SAMEA787728	1773	1773	Mycobacterium tuberculosis	Mycobacterium tuberculosis (high G+C Gram-positive bacteria)	PRJEB2424	Scaffold	GCA_001345235.1	GCF_001345235.1	identical	38594	58748
SAMEA787727	1773	1773	Mycobacterium tuberculosis	Mycobacterium tuberculosis (high G+C Gram-positive bacteria)	PRJEB2424	Scaffold	GCA_001345215.1	GCF_001345215.1	identical	41293	59409
SAMEA787722	1773	1773	Mycobacterium tuberculosis	Mycobacterium tuberculosis (high G+C Gram-positive bacteria)	PRJEB2424	Scaffold	GCA_001345195.1	GCF_001345195.1	identical	12834	15088
SAMEA787721	1773	1773	Mycobacterium tuberculosis	Mycobacterium tuberculosis (high G+C Gram-positive bacteria)	PRJEB2424	Scaffold	GCA_001345175.1	GCF_001345175.1	identical	24396	40021
SAMEA787720	1773	1773	Mycobacterium tuberculosis	Mycobacterium tuberculosis (high G+C Gram-positive bacteria)	PRJEB2424	Scaffold	GCA_001345155.1	GCF_001345155.1	identical	13074	17889
SAMEA787718	1773	1773	Mycobacterium tuberculosis	Mycobacterium tuberculosis (high G+C Gram-positive bacteria)	PRJEB2424	Scaffold	GCA_001345135.1	GCF_001345135.1	identical	18130	26128
SAMEA787707	1773	1773	Mycobacterium tuberculosis	Mycobacterium tuberculosis (high G+C Gram-positive bacteria)	PRJEB2424	Scaffold	GCA_001345115.1	GCF_001345115.1	identical	40052	78071
SAMEA787704	1773	1773	Mycobacterium tuberculosis	Mycobacterium tuberculosis (high G+C Gram-positive bacteria)	PRJEB2424	Scaffold	GCA_001345095.1	GCF_001345095.1	identical	28669	51390
SAMEA787703	1773	1773	Mycobacterium tuberculosis	Mycobacterium tuberculosis (high G+C Gram-positive bacteria)	PRJEB2424	Scaffold	GCA_001345075.1	GCF_001345075.1	identical	38849	58308
SAMEA961654	1773	1773	Mycobacterium tuberculosis	Mycobacterium tuberculosis (high G+C Gram-positive bacteria)	PRJEB2221	Scaffold	GCA_001328555.1	GCF_001328555.1	identical	39914	46264
SAMEA961645	1773	1773	Mycobacterium tuberculosis	Mycobacterium tuberculosis (high G+C Gram-positive bacteria)	PRJEB2221	Scaffold	GCA_001328535.1	GCF_001328535.1	identical	43011	46244
SAMEA961642	1773	1773	Mycobacterium tuberculosis	Mycobacterium tuberculosis (high G+C Gram-positive bacteria)	PRJEB2221	Scaffold	GCA_001328515.1	GCF_001328515.1	identical	64628	65008
SAMEA961622	1773	1773	Mycobacterium tuberculosis	Mycobacterium tuberculosis (high G+C Gram-positive bacteria)	PRJEB2221	Scaffold	GCA_001328495.1	GCF_001328495.1	identical	49299	68640
SAMEA961610	1773	1773	Mycobacterium tuberculosis	Mycobacterium tuberculosis (high G+C Gram-positive bacteria)	PRJEB2221	Scaffold	GCA_001328475.1	GCF_001328475.1	identical	55825	55825
SAMEA961608	1773	1773	Mycobacterium tuberculosis	Mycobacterium tuberculosis (high G+C Gram-positive bacteria)	PRJEB2221	Scaffold	GCA_001328455.1	GCF_001328455.1	identical	45303	46264
SAMEA961604	1773	1773	Mycobacterium tuberculosis	Mycobacterium tuberculosis (high G+C Gram-positive bacteria)	PRJEB2221	Scaffold	GCA_001328435.1	GCF_001328435.1	identical	61806	69774
SAMEA961603	1773	1773	Mycobacterium tuberculosis	Mycobacterium tuberculosis (high G+C Gram-positive bacteria)	PRJEB2221	Scaffold	GCA_001328415.1	GCF_001328415.1	identical	58168	68566
SAMEA961599	1773	1773	Mycobacterium tuberculosis	Mycobacterium tuberculosis (high G+C Gram-positive bacteria)	PRJEB2221	Scaffold	GCA_001328395.1	GCF_001328395.1	identical	60925	72948
SAMEA961595	1773	1773	Mycobacterium tuberculosis	Mycobacterium tuberculosis (high G+C Gram-positive bacteria)	PRJEB2221	Scaffold	GCA_001328375.1	GCF_001328375.1	identical	64959	64959
SAMEA961590	1773	1773	Mycobacterium tuberculosis	Mycobacterium tuberculosis (high G+C Gram-positive bacteria)	PRJEB2221	Scaffold	GCA_001328355.1	GCF_001328355.1	identical	60974	73078
SAMEA961569	1773	1773	Mycobacterium tuberculosis	Mycobacterium tuberculosis (high G+C Gram-positive bacteria)	PRJEB2221	Scaffold	GCA_001328335.1	GCF_001328335.1	identical	41143	51942
SAMEA1019313	1773	1773	Mycobacterium tuberculosis	Mycobacterium tuberculosis (high G+C Gram-positive bacteria)	PRJEB2221	Scaffold	GCA_001328315.1	GCF_001328315.1	identical	39367	64391
SAMEA1019302	1773	1773	Mycobacterium tuberculosis	Mycobacterium tuberculosis (high G+C Gram-positive bacteria)	PRJEB2221	Scaffold	GCA_001328295.1	GCF_001328295.1	identical	38334	59391
SAMEA1019300	1773	1773	Mycobacterium tuberculosis	Mycobacterium tuberculosis (high G+C Gram-positive bacteria)	PRJEB2221	Scaffold	GCA_001328275.1	GCF_001328275.1	identical	57164	60530
SAMEA1019274	1773	1773	Mycobacterium tuberculosis	Mycobacterium tuberculosis (high G+C Gram-positive bacteria)	PRJEB2221	Scaffold	GCA_001328255.1	GCF_001328255.1	identical	65087	65208
SAMEA1019273	1773	1773	Mycobacterium tuberculosis	Mycobacterium tuberculosis (high G+C Gram-positive bacteria)	PRJEB2221	Scaffold	GCA_001328235.1	GCF_001328235.1	identical	46826	60008
SAMEA1019272	1773	1773	Mycobacterium tuberculosis	Mycobacterium tuberculosis (high G+C Gram-positive bacteria)	PRJEB2221	Scaffold	GCA_001328215.1	GCF_001328215.1	identical	40300	54315
SAMEA1019267	1773	1773	Mycobacterium tuberculosis	Mycobacterium tuberculosis (high G+C Gram-positive bacteria)	PRJEB2221	Scaffold	GCA_001328195.1	GCF_001328195.1	identical	42120	50326
SAMEA1019263	1773	1773	Mycobacterium tuberculosis	Mycobacterium tuberculosis (high G+C Gram-positive bacteria)	PRJEB2221	Scaffold	GCA_001328175.1	GCF_001328175.1	identical	65539	68461
SAMEA1019257	1773	1773	Mycobacterium tuberculosis	Mycobacterium tuberculosis (high G+C Gram-positive bacteria)	PRJEB2221	Scaffold	GCA_001328155.1	GCF_001328155.1	identical	40031	59494
SAMEA1019244	1773	1773	Mycobacterium tuberculosis	Mycobacterium tuberculosis (high G+C Gram-positive bacteria)	PRJEB2221	Scaffold	GCA_001328135.1	GCF_001328135.1	identical	65965	70534
SAMEA1019239	1773	1773	Mycobacterium tuberculosis	Mycobacterium tuberculosis (high G+C Gram-positive bacteria)	PRJEB2221	Scaffold	GCA_001328115.1	GCF_001328115.1	identical	54022	61145
SAMEA1019224	1773	1773	Mycobacterium tuberculosis	Mycobacterium tuberculosis (high G+C Gram-positive bacteria)	PRJEB2221	Scaffold	GCA_001328095.1	GCF_001328095.1	identical	59220	66521
SAMEA1019189	1773	1773	Mycobacterium tuberculosis	Mycobacterium tuberculosis (high G+C Gram-positive bacteria)	PRJEB2221	Scaffold	GCA_001328075.1	GCF_001328075.1	identical	64032	82543
SAMEA1019174	1773	1773	Mycobacterium tuberculosis	Mycobacterium tuberculosis (high G+C Gram-positive bacteria)	PRJEB2221	Scaffold	GCA_001328055.1	GCF_001328055.1	identical	57135	64813
SAMEA1019166	1773	1773	Mycobacterium tuberculosis	Mycobacterium tuberculosis (high G+C Gram-positive bacteria)	PRJEB2221	Scaffold	GCA_001328035.1	GCF_001328035.1	identical	74889	75568
SAMEA1019133	1773	1773	Mycobacterium tuberculosis	Mycobacterium tuberculosis (high G+C Gram-positive bacteria)	PRJEB2221	Scaffold	GCA_001328015.1	GCF_001328015.1	identical	46002	68583
SAMEA1019110	1773	1773	Mycobacterium tuberculosis	Mycobacterium tuberculosis (high G+C Gram-positive bacteria)	PRJEB2221	Scaffold	GCA_001327995.1	GCF_001327995.1	identical	65741	70676
SAMEA1019109	1773	1773	Mycobacterium tuberculosis	Mycobacterium tuberculosis (high G+C Gram-positive bacteria)	PRJEB2221	Scaffold	GCA_001327975.1	GCF_001327975.1	identical	68698	68698
SAMEA1019084	1773	1773	Mycobacterium tuberculosis	Mycobacterium tuberculosis (high G+C Gram-positive bacteria)	PRJEB2221	Scaffold	GCA_001327955.1	GCF_001327955.1	identical	40032	55145
SAMEA1019080	1773	1773	Mycobacterium tuberculosis	Mycobacterium tuberculosis (high G+C Gram-positive bacteria)	PRJEB2221	Scaffold	GCA_001327935.1	GCF_001327935.1	identical	61069	82244
SAMEA1019056	1773	1773	Mycobacterium tuberculosis	Mycobacterium tuberculosis (high G+C Gram-positive bacteria)	PRJEB2221	Scaffold	GCA_001327915.1	GCF_001327915.1	identical	54918	60473
SAMEA1019041	1773	1773	Mycobacterium tuberculosis	Mycobacterium tuberculosis (high G+C Gram-positive bacteria)	PRJEB2221	Scaffold	GCA_001327895.1	GCF_001327895.1	identical	60208	67965
SAMEA1019029	1773	1773	Mycobacterium tuberculosis	Mycobacterium tuberculosis (high G+C Gram-positive bacteria)	PRJEB2221	Scaffold	GCA_001327875.1	GCF_001327875.1	identical	48790	65157
SAMEA1019011	1773	1773	Mycobacterium tuberculosis	Mycobacterium tuberculosis (high G+C Gram-positive bacteria)	PRJEB2221	Scaffold	GCA_001327855.1	GCF_001327855.1	identical	56125	57030
SAMEA1018985	1773	1773	Mycobacterium tuberculosis	Mycobacterium tuberculosis (high G+C Gram-positive bacteria)	PRJEB2221	Scaffold	GCA_001327835.1	GCF_001327835.1	identical	42233	70660
SAMEA1018974	1773	1773	Mycobacterium tuberculosis	Mycobacterium tuberculosis (high G+C Gram-positive bacteria)	PRJEB2221	Scaffold	GCA_001327815.1	GCF_001327815.1	identical	37405	65105
SAMEA1018945	1773	1773	Mycobacterium tuberculosis	Mycobacterium tuberculosis (high G+C Gram-positive bacteria)	PRJEB2221	Scaffold	GCA_001327795.1	GCF_001327795.1	identical	49747	68581
SAMEA1018943	1773	1773	Mycobacterium tuberculosis	Mycobacterium tuberculosis (high G+C Gram-positive bacteria)	PRJEB2221	Scaffold	GCA_001327775.1	GCF_001327775.1	identical	42197	60352
SAMEA1018917	1773	1773	Mycobacterium tuberculosis	Mycobacterium tuberculosis (high G+C Gram-positive bacteria)	PRJEB2221	Scaffold	GCA_001327755.1	GCF_001327755.1	identical	48980	71166
SAMEA1018911	1773	1773	Mycobacterium tuberculosis	Mycobacterium tuberculosis (high G+C Gram-positive bacteria)	PRJEB2221	Scaffold	GCA_001327735.1	GCF_001327735.1	identical	39358	57450
SAMEA1018901	1773	1773	Mycobacterium tuberculosis	Mycobacterium tuberculosis (high G+C Gram-positive bacteria)	PRJEB2221	Scaffold	GCA_001327715.1	GCF_001327715.1	identical	40173	67426
SAMEA1018886	1773	1773	Mycobacterium tuberculosis	Mycobacterium tuberculosis (high G+C Gram-positive bacteria)	PRJEB2221	Scaffold	GCA_001327695.1	GCF_001327695.1	identical	65941	78178
SAMEA1018870	1773	1773	Mycobacterium tuberculosis	Mycobacterium tuberculosis (high G+C Gram-positive bacteria)	PRJEB2221	Scaffold	GCA_001327675.1	GCF_001327675.1	identical	64853	82620
SAMEA1018865	1773	1773	Mycobacterium tuberculosis	Mycobacterium tuberculosis (high G+C Gram-positive bacteria)	PRJEB2221	Scaffold	GCA_001327655.1	GCF_001327655.1	identical	79471	79471
SAMEA1018857	1773	1773	Mycobacterium tuberculosis	Mycobacterium tuberculosis (high G+C Gram-positive bacteria)	PRJEB2221	Scaffold	GCA_001327635.1	GCF_001327635.1	identical	50482	53676
SAMEA1018856	1773	1773	Mycobacterium tuberculosis	Mycobacterium tuberculosis (high G+C Gram-positive bacteria)	PRJEB2221	Scaffold	GCA_001327615.1	GCF_001327615.1	identical	64923	68634
SAMEA1018848	1773	1773	Mycobacterium tuberculosis	Mycobacterium tuberculosis (high G+C Gram-positive bacteria)	PRJEB2221	Scaffold	GCA_001327595.1	GCF_001327595.1	identical	43457	68533
SAMEA1707579	1773	1773	Mycobacterium tuberculosis	Mycobacterium tuberculosis (high G+C Gram-positive bacteria)	PRJEB2138	Scaffold	GCA_001326115.1	GCF_001326115.1	identical	138321	178321
SAMEA1707569	1773	1773	Mycobacterium tuberculosis	Mycobacterium tuberculosis (high G+C Gram-positive bacteria)	PRJEB2138	Scaffold	GCA_001326095.1	GCF_001326095.1	identical	128091	137508
SAMEA1707567	1773	1773	Mycobacterium tuberculosis	Mycobacterium tuberculosis (high G+C Gram-positive bacteria)	PRJEB2138	Scaffold	GCA_001326065.1	GCF_001326065.1	identical	128975	128975
SAMEA1707557	1773	1773	Mycobacterium tuberculosis	Mycobacterium tuberculosis (high G+C Gram-positive bacteria)	PRJEB2138	Scaffold	GCA_001326045.1	GCF_001326045.1	identical	125433	125433
SAMEA1707549	1773	1773	Mycobacterium tuberculosis	Mycobacterium tuberculosis (high G+C Gram-positive bacteria)	PRJEB2138	Scaffold	GCA_001326025.1	GCF_001326025.1	identical	108937	108937
SAMEA1707542	1773	1773	Mycobacterium tuberculosis	Mycobacterium tuberculosis (high G+C Gram-positive bacteria)	PRJEB2138	Scaffold	GCA_001326005.1	GCF_001326005.1	identical	157814	157814
SAMEA1707540	1773	1773	Mycobacterium tuberculosis	Mycobacterium tuberculosis (high G+C Gram-positive bacteria)	PRJEB2138	Scaffold	GCA_001325985.1	GCF_001325985.1	identical	134453	134453
SAMEA1707536	1773	1773	Mycobacterium tuberculosis	Mycobacterium tuberculosis (high G+C Gram-positive bacteria)	PRJEB2138	Scaffold	GCA_001325965.1	GCF_001325965.1	identical	138638	138638
SAMEA1707523	1773	1773	Mycobacterium tuberculosis	Mycobacterium tuberculosis (high G+C Gram-positive bacteria)	PRJEB2138	Scaffold	GCA_001325945.1	GCF_001325945.1	identical	125150	125150
SAMEA1707521	1773	1773	Mycobacterium tuberculosis	Mycobacterium tuberculosis (high G+C Gram-positive bacteria)	PRJEB2138	Scaffold	GCA_001325925.1	GCF_001325925.1	identical	130888	130888
SAMEA1707520	1773	1773	Mycobacterium tuberculosis	Mycobacterium tuberculosis (high G+C Gram-positive bacteria)	PRJEB2138	Scaffold	GCA_001325905.1	GCF_001325905.1	identical	136630	136630
SAMEA1707511	1773	1773	Mycobacterium tuberculosis	Mycobacterium tuberculosis (high G+C Gram-positive bacteria)	PRJEB2138	Scaffold	GCA_001325885.1	GCF_001325885.1	identical	98991	103183
SAMEA1707502	1773	1773	Mycobacterium tuberculosis	Mycobacterium tuberculosis (high G+C Gram-positive bacteria)	PRJEB2138	Scaffold	GCA_001325865.1	GCF_001325865.1	identical	106346	106346
SAMEA1707500	1773	1773	Mycobacterium tuberculosis	Mycobacterium tuberculosis (high G+C Gram-positive bacteria)	PRJEB2138	Scaffold	GCA_001325845.1	GCF_001325845.1	identical	162191	175082
SAMEA1707490	1773	1773	Mycobacterium tuberculosis	Mycobacterium tuberculosis (high G+C Gram-positive bacteria)	PRJEB2138	Scaffold	GCA_001325825.1	GCF_001325825.1	identical	129676	136830
SAMEA1707486	1773	1773	Mycobacterium tuberculosis	Mycobacterium tuberculosis (high G+C Gram-positive bacteria)	PRJEB2138	Scaffold	GCA_001325805.1	GCF_001325805.1	identical	114234	114234
SAMEA1707484	1773	1773	Mycobacterium tuberculosis	Mycobacterium tuberculosis (high G+C Gram-positive bacteria)	PRJEB2138	Scaffold	GCA_001325785.1	GCF_001325785.1	identical	125171	125171
SAMEA1707475	1773	1773	Mycobacterium tuberculosis	Mycobacterium tuberculosis (high G+C Gram-positive bacteria)	PRJEB2138	Scaffold	GCA_001325765.1	GCF_001325765.1	identical	106289	107338
SAMEA1707468	1773	1773	Mycobacterium tuberculosis	Mycobacterium tuberculosis (high G+C Gram-positive bacteria)	PRJEB2138	Scaffold	GCA_001325745.1	GCF_001325745.1	identical	98833	125201
SAMEA1707458	1773	1773	Mycobacterium tuberculosis	Mycobacterium tuberculosis (high G+C Gram-positive bacteria)	PRJEB2138	Scaffold	GCA_001325725.1	GCF_001325725.1	identical	184438	190322
SAMEA1707455	1773	1773	Mycobacterium tuberculosis	Mycobacterium tuberculosis (high G+C Gram-positive bacteria)	PRJEB2138	Scaffold	GCA_001325705.1	GCF_001325705.1	identical	125259	125259
SAMEA1707452	1773	1773	Mycobacterium tuberculosis	Mycobacterium tuberculosis (high G+C Gram-positive bacteria)	PRJEB2138	Scaffold	GCA_001325685.1	GCF_001325685.1	identical	129112	132379
SAMEA1707448	1773	1773	Mycobacterium tuberculosis	Mycobacterium tuberculosis (high G+C Gram-positive bacteria)	PRJEB2138	Scaffold	GCA_001325665.1	GCF_001325665.1	identical	136368	140912
SAMEA1707442	1773	1773	Mycobacterium tuberculosis	Mycobacterium tuberculosis (high G+C Gram-positive bacteria)	PRJEB2138	Scaffold	GCA_001325645.1	GCF_001325645.1	identical	105711	108404
SAMEA1707434	1773	1773	Mycobacterium tuberculosis	Mycobacterium tuberculosis (high G+C Gram-positive bacteria)	PRJEB2138	Contig	GCA_001325625.1	GCF_001325625.1	identical	165784	165784
SAMEA1707427	1773	1773	Mycobacterium tuberculosis	Mycobacterium tuberculosis (high G+C Gram-positive bacteria)	PRJEB2138	Scaffold	GCA_001325605.1	GCF_001325605.1	identical	122411	137318
SAMEA1707403	1773	1773	Mycobacterium tuberculosis	Mycobacterium tuberculosis (high G+C Gram-positive bacteria)	PRJEB2138	Scaffold	GCA_001325585.1	GCF_001325585.1	identical	119439	119439
SAMEA1707401	1773	1773	Mycobacterium tuberculosis	Mycobacterium tuberculosis (high G+C Gram-positive bacteria)	PRJEB2138	Scaffold	GCA_001325565.1	GCF_001325565.1	identical	129200	129200
SAMEA1707394	1773	1773	Mycobacterium tuberculosis	Mycobacterium tuberculosis (high G+C Gram-positive bacteria)	PRJEB2138	Scaffold	GCA_001325545.1	GCF_001325545.1	identical	123012	125460
SAMEA1707384	1773	1773	Mycobacterium tuberculosis	Mycobacterium tuberculosis (high G+C Gram-positive bacteria)	PRJEB2138	Scaffold	GCA_001325525.1	GCF_001325525.1	identical	98886	112617
SAMEA1707377	1773	1773	Mycobacterium tuberculosis	Mycobacterium tuberculosis (high G+C Gram-positive bacteria)	PRJEB2138	Scaffold	GCA_001325505.1	GCF_001325505.1	identical	124180	126634
SAMEA1707373	1773	1773	Mycobacterium tuberculosis	Mycobacterium tuberculosis (high G+C Gram-positive bacteria)	PRJEB2138	Scaffold	GCA_001325485.1	GCF_001325485.1	identical	131757	136551
SAMEA1707366	1773	1773	Mycobacterium tuberculosis	Mycobacterium tuberculosis (high G+C Gram-positive bacteria)	PRJEB2138	Scaffold	GCA_001325465.1	GCF_001325465.1	identical	136526	136526
SAMEA1707356	1773	1773	Mycobacterium tuberculosis	Mycobacterium tuberculosis (high G+C Gram-positive bacteria)	PRJEB2138	Scaffold	GCA_001325445.1	GCF_001325445.1	identical	126744	126744
SAMEA1707353	1773	1773	Mycobacterium tuberculosis	Mycobacterium tuberculosis (high G+C Gram-positive bacteria)	PRJEB2138	Contig	GCA_001325425.1	GCF_001325425.1	identical	125460	125460
SAMEA1707347	1773	1773	Mycobacterium tuberculosis	Mycobacterium tuberculosis (high G+C Gram-positive bacteria)	PRJEB2138	Scaffold	GCA_001325405.1	GCF_001325405.1	identical	105743	106176
SAMEA1707344	1773	1773	Mycobacterium tuberculosis	Mycobacterium tuberculosis (high G+C Gram-positive bacteria)	PRJEB2138	Scaffold	GCA_001325385.1	GCF_001325385.1	identical	122412	122412
SAMEA1707331	1773	1773	Mycobacterium tuberculosis	Mycobacterium tuberculosis (high G+C Gram-positive bacteria)	PRJEB2138	Scaffold	GCA_001325365.1	GCF_001325365.1	identical	122385	122385
SAMEA1707325	1773	1773	Mycobacterium tuberculosis	Mycobacterium tuberculosis (high G+C Gram-positive bacteria)	PRJEB2138	Scaffold	GCA_001325345.1	GCF_001325345.1	identical	136475	136475
SAMEA1707320	1773	1773	Mycobacterium tuberculosis	Mycobacterium tuberculosis (high G+C Gram-positive bacteria)	PRJEB2138	Scaffold	GCA_001325325.1	GCF_001325325.1	identical	102219	106292
SAMEA1707311	1773	1773	Mycobacterium tuberculosis	Mycobacterium tuberculosis (high G+C Gram-positive bacteria)	PRJEB2138	Scaffold	GCA_001325305.1	GCF_001325305.1	identical	113885	113885
SAMEA1707304	1773	1773	Mycobacterium tuberculosis	Mycobacterium tuberculosis (high G+C Gram-positive bacteria)	PRJEB2138	Scaffold	GCA_001325285.1	GCF_001325285.1	identical	136224	164669
SAMEA1707300	1773	1773	Mycobacterium tuberculosis	Mycobacterium tuberculosis (high G+C Gram-positive bacteria)	PRJEB2138	Scaffold	GCA_001325265.1	GCF_001325265.1	identical	106291	106291
SAMEA1707296	1773	1773	Mycobacterium tuberculosis	Mycobacterium tuberculosis (high G+C Gram-positive bacteria)	PRJEB2138	Scaffold	GCA_001325245.1	GCF_001325245.1	identical	103421	122412
SAMEA1707295	1773	1773	Mycobacterium tuberculosis	Mycobacterium tuberculosis (high G+C Gram-positive bacteria)	PRJEB2138	Scaffold	GCA_001325225.1	GCF_001325225.1	identical	105624	122385
SAMEA1707284	1773	1773	Mycobacterium tuberculosis	Mycobacterium tuberculosis (high G+C Gram-positive bacteria)	PRJEB2138	Scaffold	GCA_001325205.1	GCF_001325205.1	identical	125288	125288
SAMEA1707279	1773	1773	Mycobacterium tuberculosis	Mycobacterium tuberculosis (high G+C Gram-positive bacteria)	PRJEB2138	Scaffold	GCA_001325185.1	GCF_001325185.1	identical	136104	136104
SAMEA1707278	1773	1773	Mycobacterium tuberculosis	Mycobacterium tuberculosis (high G+C Gram-positive bacteria)	PRJEB2138	Scaffold	GCA_001325165.1	GCF_001325165.1	identical	122346	122346
SAMEA1707263	1773	1773	Mycobacterium tuberculosis	Mycobacterium tuberculosis (high G+C Gram-positive bacteria)	PRJEB2138	Scaffold	GCA_001325145.1	GCF_001325145.1	identical	133494	133494
SAMEA1707253	1773	1773	Mycobacterium tuberculosis	Mycobacterium tuberculosis (high G+C Gram-positive bacteria)	PRJEB2138	Scaffold	GCA_001325125.1	GCF_001325125.1	identical	131284	131284
SAMEA1707242	1773	1773	Mycobacterium tuberculosis	Mycobacterium tuberculosis (high G+C Gram-positive bacteria)	PRJEB2138	Scaffold	GCA_001325105.1	GCF_001325105.1	identical	106395	106395
SAMEA1707240	1773	1773	Mycobacterium tuberculosis	Mycobacterium tuberculosis (high G+C Gram-positive bacteria)	PRJEB2138	Scaffold	GCA_001325085.1	GCF_001325085.1	identical	128330	135400
SAMEA1707239	1773	1773	Mycobacterium tuberculosis	Mycobacterium tuberculosis (high G+C Gram-positive bacteria)	PRJEB2138	Scaffold	GCA_001325065.1	GCF_001325065.1	identical	160341	160341
SAMEA1707230	1773	1773	Mycobacterium tuberculosis	Mycobacterium tuberculosis (high G+C Gram-positive bacteria)	PRJEB2138	Scaffold	GCA_001325045.1	GCF_001325045.1	identical	106412	106412
SAMEA1707225	1773	1773	Mycobacterium tuberculosis	Mycobacterium tuberculosis (high G+C Gram-positive bacteria)	PRJEB2138	Scaffold	GCA_001325025.1	GCF_001325025.1	identical	122410	122410
SAMEA1707218	1773	1773	Mycobacterium tuberculosis	Mycobacterium tuberculosis (high G+C Gram-positive bacteria)	PRJEB2138	Scaffold	GCA_001325005.1	GCF_001325005.1	identical	105608	113658
SAMEA1707198	1773	1773	Mycobacterium tuberculosis	Mycobacterium tuberculosis (high G+C Gram-positive bacteria)	PRJEB2138	Scaffold	GCA_001324985.1	GCF_001324985.1	identical	123003	123010
SAMEA1707194	1773	1773	Mycobacterium tuberculosis	Mycobacterium tuberculosis (high G+C Gram-positive bacteria)	PRJEB2138	Scaffold	GCA_001324965.1	GCF_001324965.1	identical	125393	125393
SAMEA1707192	1773	1773	Mycobacterium tuberculosis	Mycobacterium tuberculosis (high G+C Gram-positive bacteria)	PRJEB2138	Scaffold	GCA_001324945.1	GCF_001324945.1	identical	108644	109572
SAMEA1707191	1773	1773	Mycobacterium tuberculosis	Mycobacterium tuberculosis (high G+C Gram-positive bacteria)	PRJEB2138	Scaffold	GCA_001324925.1	GCF_001324925.1	identical	125215	125215
SAMEA1707188	1773	1773	Mycobacterium tuberculosis	Mycobacterium tuberculosis (high G+C Gram-positive bacteria)	PRJEB2138	Scaffold	GCA_001324905.1	GCF_001324905.1	identical	103499	106394
SAMEA1707170	1773	1773	Mycobacterium tuberculosis	Mycobacterium tuberculosis (high G+C Gram-positive bacteria)	PRJEB2138	Scaffold	GCA_001324885.1	GCF_001324885.1	identical	131148	160328
SAMEA1707164	1773	1773	Mycobacterium tuberculosis	Mycobacterium tuberculosis (high G+C Gram-positive bacteria)	PRJEB2138	Scaffold	GCA_001324865.1	GCF_001324865.1	identical	114606	123031
SAMEA1707162	1773	1773	Mycobacterium tuberculosis	Mycobacterium tuberculosis (high G+C Gram-positive bacteria)	PRJEB2138	Scaffold	GCA_001324845.1	GCF_001324845.1	identical	125253	125253
SAMEA1707159	1773	1773	Mycobacterium tuberculosis	Mycobacterium tuberculosis (high G+C Gram-positive bacteria)	PRJEB2138	Scaffold	GCA_001324825.1	GCF_001324825.1	identical	142435	172406
SAMEA1707145	1773	1773	Mycobacterium tuberculosis	Mycobacterium tuberculosis (high G+C Gram-positive bacteria)	PRJEB2138	Scaffold	GCA_001324805.1	GCF_001324805.1	identical	131710	136421
SAMEA1707142	1773	1773	Mycobacterium tuberculosis	Mycobacterium tuberculosis (high G+C Gram-positive bacteria)	PRJEB2138	Scaffold	GCA_001324785.1	GCF_001324785.1	identical	149999	149999
SAMEA1707126	1773	1773	Mycobacterium tuberculosis	Mycobacterium tuberculosis (high G+C Gram-positive bacteria)	PRJEB2138	Scaffold	GCA_001324765.1	GCF_001324765.1	identical	106300	122412
SAMEA1707120	1773	1773	Mycobacterium tuberculosis	Mycobacterium tuberculosis (high G+C Gram-positive bacteria)	PRJEB2138	Scaffold	GCA_001324745.1	GCF_001324745.1	identical	111432	131371
SAMEA1707117	1773	1773	Mycobacterium tuberculosis	Mycobacterium tuberculosis (high G+C Gram-positive bacteria)	PRJEB2138	Scaffold	GCA_001324725.1	GCF_001324725.1	identical	103363	108527
SAMEA1469531	1773	1773	Mycobacterium tuberculosis	Mycobacterium tuberculosis (high G+C Gram-positive bacteria)	PRJEB2138	Scaffold	GCA_001324705.1	GCF_001324705.1	identical	130036	134440
SAMEA1469528	1773	1773	Mycobacterium tuberculosis	Mycobacterium tuberculosis (high G+C Gram-positive bacteria)	PRJEB2138	Scaffold	GCA_001324685.1	GCF_001324685.1	identical	122544	131871
SAMEA1469527	1773	1773	Mycobacterium tuberculosis	Mycobacterium tuberculosis (high G+C Gram-positive bacteria)	PRJEB2138	Scaffold	GCA_001324665.1	GCF_001324665.1	identical	109164	109164
SAMEA1469525	1773	1773	Mycobacterium tuberculosis	Mycobacterium tuberculosis (high G+C Gram-positive bacteria)	PRJEB2138	Contig	GCA_001324645.1	GCF_001324645.1	identical	150265	150265
SAMEA1469523	1773	1773	Mycobacterium tuberculosis	Mycobacterium tuberculosis (high G+C Gram-positive bacteria)	PRJEB2138	Scaffold	GCA_001324625.1	GCF_001324625.1	identical	122556	122556
SAMEA1469522	1773	1773	Mycobacterium tuberculosis	Mycobacterium tuberculosis (high G+C Gram-positive bacteria)	PRJEB2138	Scaffold	GCA_001324605.1	GCF_001324605.1	identical	122408	122408
SAMEA1469521	1773	1773	Mycobacterium tuberculosis	Mycobacterium tuberculosis (high G+C Gram-positive bacteria)	PRJEB2138	Contig	GCA_001324585.1	GCF_001324585.1	identical	122572	122572
SAMEA1469520	1773	1773	Mycobacterium tuberculosis	Mycobacterium tuberculosis (high G+C Gram-positive bacteria)	PRJEB2138	Scaffold	GCA_001324565.1	GCF_001324565.1	identical	101881	103868
SAMEA1469519	1773	1773	Mycobacterium tuberculosis	Mycobacterium tuberculosis (high G+C Gram-positive bacteria)	PRJEB2138	Scaffold	GCA_001324545.1	GCF_001324545.1	identical	112545	112545
SAMEA1469518	1773	1773	Mycobacterium tuberculosis	Mycobacterium tuberculosis (high G+C Gram-positive bacteria)	PRJEB2138	Scaffold	GCA_001324525.1	GCF_001324525.1	identical	122572	122572
SAMEA1469517	1773	1773	Mycobacterium tuberculosis	Mycobacterium tuberculosis (high G+C Gram-positive bacteria)	PRJEB2138	Scaffold	GCA_001324505.1	GCF_001324505.1	identical	106338	106338
SAMEA1469516	1773	1773	Mycobacterium tuberculosis	Mycobacterium tuberculosis (high G+C Gram-positive bacteria)	PRJEB2138	Scaffold	GCA_001324485.1	GCF_001324485.1	identical	104831	104831
SAMEA1469513	1773	1773	Mycobacterium tuberculosis	Mycobacterium tuberculosis (high G+C Gram-positive bacteria)	PRJEB2138	Scaffold	GCA_001324465.1	GCF_001324465.1	identical	122572	122572
SAMEA1469512	1773	1773	Mycobacterium tuberculosis	Mycobacterium tuberculosis (high G+C Gram-positive bacteria)	PRJEB2138	Scaffold	GCA_001324445.1	GCF_001324445.1	identical	107444	107444
SAMEA1469511	1773	1773	Mycobacterium tuberculosis	Mycobacterium tuberculosis (high G+C Gram-positive bacteria)	PRJEB2138	Scaffold	GCA_001324425.1	GCF_001324425.1	identical	123207	138379
SAMEA1469509	1773	1773	Mycobacterium tuberculosis	Mycobacterium tuberculosis (high G+C Gram-positive bacteria)	PRJEB2138	Scaffold	GCA_001324405.1	GCF_001324405.1	identical	112553	112553
SAMEA1469508	1773	1773	Mycobacterium tuberculosis	Mycobacterium tuberculosis (high G+C Gram-positive bacteria)	PRJEB2138	Scaffold	GCA_001324385.1	GCF_001324385.1	identical	125496	125496
SAMEA1469487	1773	1773	Mycobacterium tuberculosis	Mycobacterium tuberculosis (high G+C Gram-positive bacteria)	PRJEB2138	Contig	GCA_001324365.1	GCF_001324365.1	identical	109393	109393
SAMEA1404040	1773	1773	Mycobacterium tuberculosis	Mycobacterium tuberculosis (high G+C Gram-positive bacteria)	PRJEB2138	Scaffold	GCA_001324345.1	GCF_001324345.1	identical	108547	108547
SAMEA1404036	1773	1773	Mycobacterium tuberculosis	Mycobacterium tuberculosis (high G+C Gram-positive bacteria)	PRJEB2138	Contig	GCA_001324325.1	GCF_001324325.1	identical	106044	106044
SAMEA1404009	1773	1773	Mycobacterium tuberculosis	Mycobacterium tuberculosis (high G+C Gram-positive bacteria)	PRJEB2138	Scaffold	GCA_001324305.1	GCF_001324305.1	identical	130808	130808
SAMEA1404008	1773	1773	Mycobacterium tuberculosis	Mycobacterium tuberculosis (high G+C Gram-positive bacteria)	PRJEB2138	Contig	GCA_001324285.1	GCF_001324285.1	identical	122580	122580
SAMEA1404007	1773	1773	Mycobacterium tuberculosis	Mycobacterium tuberculosis (high G+C Gram-positive bacteria)	PRJEB2138	Scaffold	GCA_001324265.1	GCF_001324265.1	identical	135372	135372
SAMEA1403975	1773	1773	Mycobacterium tuberculosis	Mycobacterium tuberculosis (high G+C Gram-positive bacteria)	PRJEB2138	Scaffold	GCA_001324245.1	GCF_001324245.1	identical	107346	107346
SAMEA1403974	1773	1773	Mycobacterium tuberculosis	Mycobacterium tuberculosis (high G+C Gram-positive bacteria)	PRJEB2138	Contig	GCA_001324225.1	GCF_001324225.1	identical	99190	99190
SAMEA1403971	1773	1773	Mycobacterium tuberculosis	Mycobacterium tuberculosis (high G+C Gram-positive bacteria)	PRJEB2138	Scaffold	GCA_001324205.1	GCF_001324205.1	identical	99640	102761
SAMEA1403964	1773	1773	Mycobacterium tuberculosis	Mycobacterium tuberculosis (high G+C Gram-positive bacteria)	PRJEB2138	Scaffold	GCA_001324165.1	GCF_001324165.1	identical	122541	122541
SAMEA1403963	1773	1773	Mycobacterium tuberculosis	Mycobacterium tuberculosis (high G+C Gram-positive bacteria)	PRJEB2138	Scaffold	GCA_001324145.1	GCF_001324145.1	identical	101970	102711
SAMEA1403957	1773	1773	Mycobacterium tuberculosis	Mycobacterium tuberculosis (high G+C Gram-positive bacteria)	PRJEB2138	Scaffold	GCA_001324125.1	GCF_001324125.1	identical	111859	122382
SAMEA1403948	1773	1773	Mycobacterium tuberculosis	Mycobacterium tuberculosis (high G+C Gram-positive bacteria)	PRJEB2138	Contig	GCA_001324105.1	GCF_001324105.1	identical	125547	125547
SAMEA1403942	1773	1773	Mycobacterium tuberculosis	Mycobacterium tuberculosis (high G+C Gram-positive bacteria)	PRJEB2138	Scaffold	GCA_001324085.1	GCF_001324085.1	identical	99385	101974
SAMEA1403936	1773	1773	Mycobacterium tuberculosis	Mycobacterium tuberculosis (high G+C Gram-positive bacteria)	PRJEB2138	Scaffold	GCA_001324065.1	GCF_001324065.1	identical	125476	125476
SAMEA1403934	1773	1773	Mycobacterium tuberculosis	Mycobacterium tuberculosis (high G+C Gram-positive bacteria)	PRJEB2138	Contig	GCA_001324045.1	GCF_001324045.1	identical	131475	131475
SAMEA1403922	1773	1773	Mycobacterium tuberculosis	Mycobacterium tuberculosis (high G+C Gram-positive bacteria)	PRJEB2138	Scaffold	GCA_001324025.1	GCF_001324025.1	identical	101881	101881
SAMEA1403914	1773	1773	Mycobacterium tuberculosis	Mycobacterium tuberculosis (high G+C Gram-positive bacteria)	PRJEB2138	Scaffold	GCA_001324005.1	GCF_001324005.1	identical	107940	116085
SAMEA1403906	1773	1773	Mycobacterium tuberculosis	Mycobacterium tuberculosis (high G+C Gram-positive bacteria)	PRJEB2138	Contig	GCA_001323985.1	GCF_001323985.1	identical	162031	162031
SAMEA1403900	1773	1773	Mycobacterium tuberculosis	Mycobacterium tuberculosis (high G+C Gram-positive bacteria)	PRJEB2138	Scaffold	GCA_001323965.1	GCF_001323965.1	identical	114989	122926
SAMEA1403891	1773	1773	Mycobacterium tuberculosis	Mycobacterium tuberculosis (high G+C Gram-positive bacteria)	PRJEB2138	Scaffold	GCA_001323945.1	GCF_001323945.1	identical	106394	106394
SAMEA1403890	1773	1773	Mycobacterium tuberculosis	Mycobacterium tuberculosis (high G+C Gram-positive bacteria)	PRJEB2138	Scaffold	GCA_001323925.1	GCF_001323925.1	identical	136793	179396
SAMEA1403887	1773	1773	Mycobacterium tuberculosis	Mycobacterium tuberculosis (high G+C Gram-positive bacteria)	PRJEB2138	Contig	GCA_001323905.1	GCF_001323905.1	identical	122589	122589
SAMEA1403884	1773	1773	Mycobacterium tuberculosis	Mycobacterium tuberculosis (high G+C Gram-positive bacteria)	PRJEB2138	Contig	GCA_001323885.1	GCF_001323885.1	identical	99281	99281
SAMEA1403879	1773	1773	Mycobacterium tuberculosis	Mycobacterium tuberculosis (high G+C Gram-positive bacteria)	PRJEB2138	Scaffold	GCA_001323865.1	GCF_001323865.1	identical	101821	101821
SAMEA1403867	1773	1773	Mycobacterium tuberculosis	Mycobacterium tuberculosis (high G+C Gram-positive bacteria)	PRJEB2138	Scaffold	GCA_001323845.1	GCF_001323845.1	identical	107319	107319
SAMEA1403860	1773	1773	Mycobacterium tuberculosis	Mycobacterium tuberculosis (high G+C Gram-positive bacteria)	PRJEB2138	Scaffold	GCA_001323825.1	GCF_001323825.1	identical	122583	122583
SAMEA1403858	1773	1773	Mycobacterium tuberculosis	Mycobacterium tuberculosis (high G+C Gram-positive bacteria)	PRJEB2138	Scaffold	GCA_001323805.1	GCF_001323805.1	identical	115319	115319
SAMEA1403857	1773	1773	Mycobacterium tuberculosis	Mycobacterium tuberculosis (high G+C Gram-positive bacteria)	PRJEB2138	Scaffold	GCA_001323785.1	GCF_001323785.1	identical	102250	102767
SAMEA1403848	1773	1773	Mycobacterium tuberculosis	Mycobacterium tuberculosis (high G+C Gram-positive bacteria)	PRJEB2138	Scaffold	GCA_001323765.1	GCF_001323765.1	identical	101881	101911
SAMEA1403843	1773	1773	Mycobacterium tuberculosis	Mycobacterium tuberculosis (high G+C Gram-positive bacteria)	PRJEB2138	Scaffold	GCA_001323745.1	GCF_001323745.1	identical	98841	99130
SAMEA1403834	1773	1773	Mycobacterium tuberculosis	Mycobacterium tuberculosis (high G+C Gram-positive bacteria)	PRJEB2138	Scaffold	GCA_001323725.1	GCF_001323725.1	identical	99026	101911
SAMEA1403831	1773	1773	Mycobacterium tuberculosis	Mycobacterium tuberculosis (high G+C Gram-positive bacteria)	PRJEB2138	Scaffold	GCA_001323705.1	GCF_001323705.1	identical	102092	102092
SAMEA1403814	1773	1773	Mycobacterium tuberculosis	Mycobacterium tuberculosis (high G+C Gram-positive bacteria)	PRJEB2138	Scaffold	GCA_001323685.1	GCF_001323685.1	identical	109166	109166
SAMEA1403811	1773	1773	Mycobacterium tuberculosis	Mycobacterium tuberculosis (high G+C Gram-positive bacteria)	PRJEB2138	Scaffold	GCA_001323665.1	GCF_001323665.1	identical	141444	180130
SAMEA1403805	1773	1773	Mycobacterium tuberculosis	Mycobacterium tuberculosis (high G+C Gram-positive bacteria)	PRJEB2138	Scaffold	GCA_001323645.1	GCF_001323645.1	identical	116304	116304
SAMEA1403800	1773	1773	Mycobacterium tuberculosis	Mycobacterium tuberculosis (high G+C Gram-positive bacteria)	PRJEB2138	Scaffold	GCA_001323625.1	GCF_001323625.1	identical	107290	107290
SAMEA1403797	1773	1773	Mycobacterium tuberculosis	Mycobacterium tuberculosis (high G+C Gram-positive bacteria)	PRJEB2138	Scaffold	GCA_001323605.1	GCF_001323605.1	identical	98843	99032
SAMEA1403791	1773	1773	Mycobacterium tuberculosis	Mycobacterium tuberculosis (high G+C Gram-positive bacteria)	PRJEB2138	Scaffold	GCA_001323585.1	GCF_001323585.1	identical	105719	105719
SAMEA1403782	1773	1773	Mycobacterium tuberculosis	Mycobacterium tuberculosis (high G+C Gram-positive bacteria)	PRJEB2138	Contig	GCA_001323565.1	GCF_001323565.1	identical	122569	122569
SAMEA1403781	1773	1773	Mycobacterium tuberculosis	Mycobacterium tuberculosis (high G+C Gram-positive bacteria)	PRJEB2138	Scaffold	GCA_001323545.1	GCF_001323545.1	identical	109297	109297
SAMEA1403778	1773	1773	Mycobacterium tuberculosis	Mycobacterium tuberculosis (high G+C Gram-positive bacteria)	PRJEB2138	Scaffold	GCA_001323525.1	GCF_001323525.1	identical	101951	101951
SAMEA1403776	1773	1773	Mycobacterium tuberculosis	Mycobacterium tuberculosis (high G+C Gram-positive bacteria)	PRJEB2138	Contig	GCA_001323505.1	GCF_001323505.1	identical	113061	113061
SAMEA1403775	1773	1773	Mycobacterium tuberculosis	Mycobacterium tuberculosis (high G+C Gram-positive bacteria)	PRJEB2138	Scaffold	GCA_001323485.1	GCF_001323485.1	identical	114665	125528
SAMEA1403771	1773	1773	Mycobacterium tuberculosis	Mycobacterium tuberculosis (high G+C Gram-positive bacteria)	PRJEB2138	Scaffold	GCA_001323465.1	GCF_001323465.1	identical	101989	101989
SAMEA1403767	1773	1773	Mycobacterium tuberculosis	Mycobacterium tuberculosis (high G+C Gram-positive bacteria)	PRJEB2138	Scaffold	GCA_001323445.1	GCF_001323445.1	identical	101951	107340
SAMEA1403764	1773	1773	Mycobacterium tuberculosis	Mycobacterium tuberculosis (high G+C Gram-positive bacteria)	PRJEB2138	Scaffold	GCA_001323425.1	GCF_001323425.1	identical	96768	103995
SAMEA1403758	1773	1773	Mycobacterium tuberculosis	Mycobacterium tuberculosis (high G+C Gram-positive bacteria)	PRJEB2138	Scaffold	GCA_001323405.1	GCF_001323405.1	identical	101901	101901
SAMEA1403751	1773	1773	Mycobacterium tuberculosis	Mycobacterium tuberculosis (high G+C Gram-positive bacteria)	PRJEB2138	Scaffold	GCA_001323385.1	GCF_001323385.1	identical	96346	96346
SAMEA1403745	1773	1773	Mycobacterium tuberculosis	Mycobacterium tuberculosis (high G+C Gram-positive bacteria)	PRJEB2138	Scaffold	GCA_001323365.1	GCF_001323365.1	identical	186882	190353
SAMEA1403736	1773	1773	Mycobacterium tuberculosis	Mycobacterium tuberculosis (high G+C Gram-positive bacteria)	PRJEB2138	Scaffold	GCA_001323345.1	GCF_001323345.1	identical	125477	125477
SAMEA1403735	1773	1773	Mycobacterium tuberculosis	Mycobacterium tuberculosis (high G+C Gram-positive bacteria)	PRJEB2138	Scaffold	GCA_001323325.1	GCF_001323325.1	identical	114990	114990
SAMEA1403727	1773	1773	Mycobacterium tuberculosis	Mycobacterium tuberculosis (high G+C Gram-positive bacteria)	PRJEB2138	Contig	GCA_001323305.1	GCF_001323305.1	identical	130657	130657
SAMEA1403725	1773	1773	Mycobacterium tuberculosis	Mycobacterium tuberculosis (high G+C Gram-positive bacteria)	PRJEB2138	Scaffold	GCA_001323285.1	GCF_001323285.1	identical	123155	126933
SAMEA1403712	1773	1773	Mycobacterium tuberculosis	Mycobacterium tuberculosis (high G+C Gram-positive bacteria)	PRJEB2138	Contig	GCA_001323265.1	GCF_001323265.1	identical	125541	125541
SAMEA1403710	1773	1773	Mycobacterium tuberculosis	Mycobacterium tuberculosis (high G+C Gram-positive bacteria)	PRJEB2138	Contig	GCA_001323245.1	GCF_001323245.1	identical	136499	136499
SAMEA1403709	1773	1773	Mycobacterium tuberculosis	Mycobacterium tuberculosis (high G+C Gram-positive bacteria)	PRJEB2138	Scaffold	GCA_001323225.1	GCF_001323225.1	identical	109238	109238
SAMEA1403689	1773	1773	Mycobacterium tuberculosis	Mycobacterium tuberculosis (high G+C Gram-positive bacteria)	PRJEB2138	Scaffold	GCA_001323205.1	GCF_001323205.1	identical	99256	104081
SAMEA1403686	1773	1773	Mycobacterium tuberculosis	Mycobacterium tuberculosis (high G+C Gram-positive bacteria)	PRJEB2138	Scaffold	GCA_001323185.1	GCF_001323185.1	identical	131228	133639
SAMEA1403676	1773	1773	Mycobacterium tuberculosis	Mycobacterium tuberculosis (high G+C Gram-positive bacteria)	PRJEB2138	Scaffold	GCA_001323165.1	GCF_001323165.1	identical	98894	98894
SAMEA1403671	1773	1773	Mycobacterium tuberculosis	Mycobacterium tuberculosis (high G+C Gram-positive bacteria)	PRJEB2138	Scaffold	GCA_001323145.1	GCF_001323145.1	identical	147807	147807
SAMEA1403665	1773	1773	Mycobacterium tuberculosis	Mycobacterium tuberculosis (high G+C Gram-positive bacteria)	PRJEB2138	Scaffold	GCA_001323125.1	GCF_001323125.1	identical	98843	99031
SAMEA1403662	1773	1773	Mycobacterium tuberculosis	Mycobacterium tuberculosis (high G+C Gram-positive bacteria)	PRJEB2138	Contig	GCA_001323105.1	GCF_001323105.1	identical	99272	99272
SAMEA1403657	1773	1773	Mycobacterium tuberculosis	Mycobacterium tuberculosis (high G+C Gram-positive bacteria)	PRJEB2138	Contig	GCA_001323085.1	GCF_001323085.1	identical	98841	98841
SAMEA1403652	1773	1773	Mycobacterium tuberculosis	Mycobacterium tuberculosis (high G+C Gram-positive bacteria)	PRJEB2138	Scaffold	GCA_001323065.1	GCF_001323065.1	identical	123243	136579
SAMEA1403644	1773	1773	Mycobacterium tuberculosis	Mycobacterium tuberculosis (high G+C Gram-positive bacteria)	PRJEB2138	Scaffold	GCA_001323045.1	GCF_001323045.1	identical	101686	101686
SAMEA1403641	1773	1773	Mycobacterium tuberculosis	Mycobacterium tuberculosis (high G+C Gram-positive bacteria)	PRJEB2138	Contig	GCA_001323025.1	GCF_001323025.1	identical	108783	108783
SAMEA1403640	1773	1773	Mycobacterium tuberculosis	Mycobacterium tuberculosis (high G+C Gram-positive bacteria)	PRJEB2138	Scaffold	GCA_001323005.1	GCF_001323005.1	identical	107386	107386
SAMEA1403635	1773	1773	Mycobacterium tuberculosis	Mycobacterium tuberculosis (high G+C Gram-positive bacteria)	PRJEB2138	Contig	GCA_001322965.1	GCF_001322965.1	identical	122556	122556
SAMEA1403631	1773	1773	Mycobacterium tuberculosis	Mycobacterium tuberculosis (high G+C Gram-positive bacteria)	PRJEB2138	Contig	GCA_001322945.1	GCF_001322945.1	identical	122539	122539
SAMEA1403622	1773	1773	Mycobacterium tuberculosis	Mycobacterium tuberculosis (high G+C Gram-positive bacteria)	PRJEB2138	Scaffold	GCA_001322925.1	GCF_001322925.1	identical	135071	135071
SAMEA1403615	1773	1773	Mycobacterium tuberculosis	Mycobacterium tuberculosis (high G+C Gram-positive bacteria)	PRJEB2138	Scaffold	GCA_001322905.1	GCF_001322905.1	identical	122752	122752
SAMEA1403605	1773	1773	Mycobacterium tuberculosis	Mycobacterium tuberculosis (high G+C Gram-positive bacteria)	PRJEB2138	Contig	GCA_001322885.1	GCF_001322885.1	identical	100256	100256
SAMEA1403604	1773	1773	Mycobacterium tuberculosis	Mycobacterium tuberculosis (high G+C Gram-positive bacteria)	PRJEB2138	Scaffold	GCA_001322865.1	GCF_001322865.1	identical	133952	133952
SAMEA1403588	1773	1773	Mycobacterium tuberculosis	Mycobacterium tuberculosis (high G+C Gram-positive bacteria)	PRJEB2138	Scaffold	GCA_001322845.1	GCF_001322845.1	identical	101878	101878
SAMEA1403587	1773	1773	Mycobacterium tuberculosis	Mycobacterium tuberculosis (high G+C Gram-positive bacteria)	PRJEB2138	Scaffold	GCA_001322825.1	GCF_001322825.1	identical	82438	86885
SAMEA1403583	1773	1773	Mycobacterium tuberculosis	Mycobacterium tuberculosis (high G+C Gram-positive bacteria)	PRJEB2138	Scaffold	GCA_001322805.1	GCF_001322805.1	identical	162029	162029
SAMEA1403582	1773	1773	Mycobacterium tuberculosis	Mycobacterium tuberculosis (high G+C Gram-positive bacteria)	PRJEB2138	Scaffold	GCA_001322785.1	GCF_001322785.1	identical	118379	130692
SAMEA1403580	1773	1773	Mycobacterium tuberculosis	Mycobacterium tuberculosis (high G+C Gram-positive bacteria)	PRJEB2138	Scaffold	GCA_001322765.1	GCF_001322765.1	identical	122543	122543
SAMEA1403572	1773	1773	Mycobacterium tuberculosis	Mycobacterium tuberculosis (high G+C Gram-positive bacteria)	PRJEB2138	Scaffold	GCA_001322745.1	GCF_001322745.1	identical	122399	122399
SAMEA1403558	1773	1773	Mycobacterium tuberculosis	Mycobacterium tuberculosis (high G+C Gram-positive bacteria)	PRJEB2138	Scaffold	GCA_001322725.1	GCF_001322725.1	identical	114920	114920
SAMEA1403553	1773	1773	Mycobacterium tuberculosis	Mycobacterium tuberculosis (high G+C Gram-positive bacteria)	PRJEB2138	Scaffold	GCA_001322705.1	GCF_001322705.1	identical	98837	98837
SAMEA1016193	1773	1773	Mycobacterium tuberculosis	Mycobacterium tuberculosis (high G+C Gram-positive bacteria)	PRJEB2138	Scaffold	GCA_001322685.1	GCF_001322685.1	identical	142583	142583
SAMEA1016184	1773	1773	Mycobacterium tuberculosis	Mycobacterium tuberculosis (high G+C Gram-positive bacteria)	PRJEB2138	Scaffold	GCA_001322665.1	GCF_001322665.1	identical	138205	138205
SAMEA1016182	1773	1773	Mycobacterium tuberculosis	Mycobacterium tuberculosis (high G+C Gram-positive bacteria)	PRJEB2138	Scaffold	GCA_001322645.1	GCF_001322645.1	identical	101791	101791
SAMEA1016181	1773	1773	Mycobacterium tuberculosis	Mycobacterium tuberculosis (high G+C Gram-positive bacteria)	PRJEB2138	Scaffold	GCA_001322625.1	GCF_001322625.1	identical	107880	107880
SAMEA1016166	1773	1773	Mycobacterium tuberculosis	Mycobacterium tuberculosis (high G+C Gram-positive bacteria)	PRJEB2138	Scaffold	GCA_001322605.1	GCF_001322605.1	identical	109559	109559
SAMEA1016162	1773	1773	Mycobacterium tuberculosis	Mycobacterium tuberculosis (high G+C Gram-positive bacteria)	PRJEB2138	Scaffold	GCA_001322585.1	GCF_001322585.1	identical	141796	148224
SAMEA1016157	1773	1773	Mycobacterium tuberculosis	Mycobacterium tuberculosis (high G+C Gram-positive bacteria)	PRJEB2138	Contig	GCA_001322565.1	GCF_001322565.1	identical	39051	39051
SAMEA1016146	1773	1773	Mycobacterium tuberculosis	Mycobacterium tuberculosis (high G+C Gram-positive bacteria)	PRJEB2138	Contig	GCA_001322545.1	GCF_001322545.1	identical	108740	108740
SAMEA1016138	1773	1773	Mycobacterium tuberculosis	Mycobacterium tuberculosis (high G+C Gram-positive bacteria)	PRJEB2138	Contig	GCA_001322525.1	GCF_001322525.1	identical	30725	30725
SAMEA1016137	1773	1773	Mycobacterium tuberculosis	Mycobacterium tuberculosis (high G+C Gram-positive bacteria)	PRJEB2138	Scaffold	GCA_001322505.1	GCF_001322505.1	identical	120142	122564
SAMEA1016130	1773	1773	Mycobacterium tuberculosis	Mycobacterium tuberculosis (high G+C Gram-positive bacteria)	PRJEB2138	Contig	GCA_001322485.1	GCF_001322485.1	identical	158997	158997
SAMEA1016129	1773	1773	Mycobacterium tuberculosis	Mycobacterium tuberculosis (high G+C Gram-positive bacteria)	PRJEB2138	Scaffold	GCA_001322465.1	GCF_001322465.1	identical	107368	107368
SAMEA1016128	1773	1773	Mycobacterium tuberculosis	Mycobacterium tuberculosis (high G+C Gram-positive bacteria)	PRJEB2138	Scaffold	GCA_001322445.1	GCF_001322445.1	identical	127146	136511
SAMEA1016122	1773	1773	Mycobacterium tuberculosis	Mycobacterium tuberculosis (high G+C Gram-positive bacteria)	PRJEB2138	Contig	GCA_001322425.1	GCF_001322425.1	identical	105605	105605
SAMEA1016112	1773	1773	Mycobacterium tuberculosis	Mycobacterium tuberculosis (high G+C Gram-positive bacteria)	PRJEB2138	Contig	GCA_001322405.1	GCF_001322405.1	identical	109380	109380
SAMEA1016109	1773	1773	Mycobacterium tuberculosis	Mycobacterium tuberculosis (high G+C Gram-positive bacteria)	PRJEB2138	Scaffold	GCA_001322385.1	GCF_001322385.1	identical	106702	107297
SAMEA1016105	1773	1773	Mycobacterium tuberculosis	Mycobacterium tuberculosis (high G+C Gram-positive bacteria)	PRJEB2138	Contig	GCA_001322365.1	GCF_001322365.1	identical	108693	108693
SAMEA1016103	1773	1773	Mycobacterium tuberculosis	Mycobacterium tuberculosis (high G+C Gram-positive bacteria)	PRJEB2138	Contig	GCA_001322345.1	GCF_001322345.1	identical	109878	109878
SAMEA1016097	1773	1773	Mycobacterium tuberculosis	Mycobacterium tuberculosis (high G+C Gram-positive bacteria)	PRJEB2138	Scaffold	GCA_001322325.1	GCF_001322325.1	identical	122347	123507
SAMEA1016088	1773	1773	Mycobacterium tuberculosis	Mycobacterium tuberculosis (high G+C Gram-positive bacteria)	PRJEB2138	Scaffold	GCA_001322305.1	GCF_001322305.1	identical	124590	129916
SAMEA1016082	1773	1773	Mycobacterium tuberculosis	Mycobacterium tuberculosis (high G+C Gram-positive bacteria)	PRJEB2138	Scaffold	GCA_001322285.1	GCF_001322285.1	identical	106842	106842
SAMEA1016075	1773	1773	Mycobacterium tuberculosis	Mycobacterium tuberculosis (high G+C Gram-positive bacteria)	PRJEB2138	Contig	GCA_001322265.1	GCF_001322265.1	identical	115854	115854
SAMEA1016074	1773	1773	Mycobacterium tuberculosis	Mycobacterium tuberculosis (high G+C Gram-positive bacteria)	PRJEB2138	Scaffold	GCA_001322245.1	GCF_001322245.1	identical	105667	105667
SAMEA1016068	1773	1773	Mycobacterium tuberculosis	Mycobacterium tuberculosis (high G+C Gram-positive bacteria)	PRJEB2138	Scaffold	GCA_001322225.1	GCF_001322225.1	identical	122510	131747
SAMEA1016066	1773	1773	Mycobacterium tuberculosis	Mycobacterium tuberculosis (high G+C Gram-positive bacteria)	PRJEB2138	Scaffold	GCA_001322205.1	GCF_001322205.1	identical	106668	106668
SAMEA1016053	1773	1773	Mycobacterium tuberculosis	Mycobacterium tuberculosis (high G+C Gram-positive bacteria)	PRJEB2138	Scaffold	GCA_001322185.1	GCF_001322185.1	identical	107341	107341
SAMEA1016047	1773	1773	Mycobacterium tuberculosis	Mycobacterium tuberculosis (high G+C Gram-positive bacteria)	PRJEB2138	Scaffold	GCA_001322165.1	GCF_001322165.1	identical	168426	174965
SAMEA1016042	1773	1773	Mycobacterium tuberculosis	Mycobacterium tuberculosis (high G+C Gram-positive bacteria)	PRJEB2138	Contig	GCA_001322145.1	GCF_001322145.1	identical	109511	109511
SAMEA1016039	1773	1773	Mycobacterium tuberculosis	Mycobacterium tuberculosis (high G+C Gram-positive bacteria)	PRJEB2138	Contig	GCA_001322125.1	GCF_001322125.1	identical	122556	122556
SAMEA1016033	1773	1773	Mycobacterium tuberculosis	Mycobacterium tuberculosis (high G+C Gram-positive bacteria)	PRJEB2138	Scaffold	GCA_001322105.1	GCF_001322105.1	identical	122403	122403
SAMEA1016029	1773	1773	Mycobacterium tuberculosis	Mycobacterium tuberculosis (high G+C Gram-positive bacteria)	PRJEB2138	Scaffold	GCA_001322085.1	GCF_001322085.1	identical	131454	131454
SAMEA1016016	1773	1773	Mycobacterium tuberculosis	Mycobacterium tuberculosis (high G+C Gram-positive bacteria)	PRJEB2138	Scaffold	GCA_001322065.1	GCF_001322065.1	identical	16133	16133
SAMEA1016015	1773	1773	Mycobacterium tuberculosis	Mycobacterium tuberculosis (high G+C Gram-positive bacteria)	PRJEB2138	Scaffold	GCA_001322045.1	GCF_001322045.1	identical	157755	157755
SAMEA1016011	1773	1773	Mycobacterium tuberculosis	Mycobacterium tuberculosis (high G+C Gram-positive bacteria)	PRJEB2138	Scaffold	GCA_001322025.1	GCF_001322025.1	identical	117292	121663
SAMEA1016006	1773	1773	Mycobacterium tuberculosis	Mycobacterium tuberculosis (high G+C Gram-positive bacteria)	PRJEB2138	Scaffold	GCA_001322005.1	GCF_001322005.1	identical	106404	106404
SAMEA1016005	1773	1773	Mycobacterium tuberculosis	Mycobacterium tuberculosis (high G+C Gram-positive bacteria)	PRJEB2138	Scaffold	GCA_001321985.1	GCF_001321985.1	identical	151399	151399
SAMEA1015981	1773	1773	Mycobacterium tuberculosis	Mycobacterium tuberculosis (high G+C Gram-positive bacteria)	PRJEB2138	Scaffold	GCA_001321965.1	GCF_001321965.1	identical	40998	40998
SAMEA1015968	1773	1773	Mycobacterium tuberculosis	Mycobacterium tuberculosis (high G+C Gram-positive bacteria)	PRJEB2138	Scaffold	GCA_001321945.1	GCF_001321945.1	identical	100188	100188
SAMEA1015962	1773	1773	Mycobacterium tuberculosis	Mycobacterium tuberculosis (high G+C Gram-positive bacteria)	PRJEB2138	Contig	GCA_001321925.1	GCF_001321925.1	identical	114592	114592
SAMEA1015961	1773	1773	Mycobacterium tuberculosis	Mycobacterium tuberculosis (high G+C Gram-positive bacteria)	PRJEB2138	Scaffold	GCA_001321905.1	GCF_001321905.1	identical	122504	125464
SAMEA1015959	1773	1773	Mycobacterium tuberculosis	Mycobacterium tuberculosis (high G+C Gram-positive bacteria)	PRJEB2138	Scaffold	GCA_001321805.1	GCF_001321805.1	identical	123388	125167
SAMEA1015943	1773	1773	Mycobacterium tuberculosis	Mycobacterium tuberculosis (high G+C Gram-positive bacteria)	PRJEB2138	Scaffold	GCA_001321785.1	GCF_001321785.1	identical	113950	122522
SAMEA1015937	1773	1773	Mycobacterium tuberculosis	Mycobacterium tuberculosis (high G+C Gram-positive bacteria)	PRJEB2138	Scaffold	GCA_001321765.1	GCF_001321765.1	identical	129778	156740
SAMEA1015936	1773	1773	Mycobacterium tuberculosis	Mycobacterium tuberculosis (high G+C Gram-positive bacteria)	PRJEB2138	Contig	GCA_001321745.1	GCF_001321745.1	identical	136189	136189
SAMEA1015932	1773	1773	Mycobacterium tuberculosis	Mycobacterium tuberculosis (high G+C Gram-positive bacteria)	PRJEB2138	Scaffold	GCA_001321725.1	GCF_001321725.1	identical	106344	106344
SAMEA1015927	1773	1773	Mycobacterium tuberculosis	Mycobacterium tuberculosis (high G+C Gram-positive bacteria)	PRJEB2138	Scaffold	GCA_001321705.1	GCF_001321705.1	identical	136782	159502
SAMEA1015923	1773	1773	Mycobacterium tuberculosis	Mycobacterium tuberculosis (high G+C Gram-positive bacteria)	PRJEB2138	Scaffold	GCA_001321685.1	GCF_001321685.1	identical	122508	131759
SAMEA1015921	1773	1773	Mycobacterium tuberculosis	Mycobacterium tuberculosis (high G+C Gram-positive bacteria)	PRJEB2138	Scaffold	GCA_001321665.1	GCF_001321665.1	identical	101806	101806
SAMEA968215	1773	1773	Mycobacterium tuberculosis	Mycobacterium tuberculosis (high G+C Gram-positive bacteria)	PRJEB2057	Scaffold	GCA_001319045.1	GCF_001319045.1	identical	20270	20942
SAMEA968211	1773	1773	Mycobacterium tuberculosis	Mycobacterium tuberculosis (high G+C Gram-positive bacteria)	PRJEB2057	Scaffold	GCA_001319025.1	GCF_001319025.1	identical	20060	31532
SAMEA968210	1773	1773	Mycobacterium tuberculosis	Mycobacterium tuberculosis (high G+C Gram-positive bacteria)	PRJEB2057	Scaffold	GCA_001319005.1	GCF_001319005.1	identical	25233	28496
SAMEA968209	1773	1773	Mycobacterium tuberculosis	Mycobacterium tuberculosis (high G+C Gram-positive bacteria)	PRJEB2057	Scaffold	GCA_001318985.1	GCF_001318985.1	identical	24913	31804
SAMEA968202	1773	1773	Mycobacterium tuberculosis	Mycobacterium tuberculosis (high G+C Gram-positive bacteria)	PRJEB2057	Scaffold	GCA_001318965.1	GCF_001318965.1	identical	27301	44486
SAMEA968198	1773	1773	Mycobacterium tuberculosis	Mycobacterium tuberculosis (high G+C Gram-positive bacteria)	PRJEB2057	Scaffold	GCA_001318945.1	GCF_001318945.1	identical	23381	33651
SAMEA968181	1773	1773	Mycobacterium tuberculosis	Mycobacterium tuberculosis (high G+C Gram-positive bacteria)	PRJEB2057	Contig	GCA_001318885.1	GCF_001318885.1	identical	26759	26759
SAMEA968178	1773	1773	Mycobacterium tuberculosis	Mycobacterium tuberculosis (high G+C Gram-positive bacteria)	PRJEB2057	Scaffold	GCA_001318865.1	GCF_001318865.1	identical	17145	17900
SAMEA968176	1773	1773	Mycobacterium tuberculosis	Mycobacterium tuberculosis (high G+C Gram-positive bacteria)	PRJEB2057	Scaffold	GCA_001318845.1	GCF_001318845.1	identical	13520	14438
SAMEA968173	1773	1773	Mycobacterium tuberculosis	Mycobacterium tuberculosis (high G+C Gram-positive bacteria)	PRJEB2057	Scaffold	GCA_001318825.1	GCF_001318825.1	identical	15647	16456
SAMEA968158	1773	1773	Mycobacterium tuberculosis	Mycobacterium tuberculosis (high G+C Gram-positive bacteria)	PRJEB2057	Scaffold	GCA_001318765.1	GCF_001318765.1	identical	7560	7832
SAMEA968152	1773	1773	Mycobacterium tuberculosis	Mycobacterium tuberculosis (high G+C Gram-positive bacteria)	PRJEB2057	Scaffold	GCA_001318745.1	GCF_001318745.1	identical	36882	38092
SAMEA968151	1773	1773	Mycobacterium tuberculosis	Mycobacterium tuberculosis (high G+C Gram-positive bacteria)	PRJEB2057	Scaffold	GCA_001318725.1	GCF_001318725.1	identical	37850	45156
SAMEA968143	1773	1773	Mycobacterium tuberculosis	Mycobacterium tuberculosis (high G+C Gram-positive bacteria)	PRJEB2057	Scaffold	GCA_001318705.1	GCF_001318705.1	identical	28724	28724
SAMEA968141	1773	1773	Mycobacterium tuberculosis	Mycobacterium tuberculosis (high G+C Gram-positive bacteria)	PRJEB2057	Scaffold	GCA_001318685.1	GCF_001318685.1	identical	22419	22630
SAMEA968140	1773	1773	Mycobacterium tuberculosis	Mycobacterium tuberculosis (high G+C Gram-positive bacteria)	PRJEB2057	Scaffold	GCA_001318665.1	GCF_001318665.1	identical	24587	24587
SAMEA968128	1773	1773	Mycobacterium tuberculosis	Mycobacterium tuberculosis (high G+C Gram-positive bacteria)	PRJEB2057	Scaffold	GCA_001318625.1	GCF_001318625.1	identical	39742	45689
SAMEA968125	1773	1773	Mycobacterium tuberculosis	Mycobacterium tuberculosis (high G+C Gram-positive bacteria)	PRJEB2057	Scaffold	GCA_001318605.1	GCF_001318605.1	identical	44273	57140
SAMEA968121	1773	1773	Mycobacterium tuberculosis	Mycobacterium tuberculosis (high G+C Gram-positive bacteria)	PRJEB2057	Scaffold	GCA_001318585.1	GCF_001318585.1	identical	33649	34403
SAMEA968120	1773	1773	Mycobacterium tuberculosis	Mycobacterium tuberculosis (high G+C Gram-positive bacteria)	PRJEB2057	Scaffold	GCA_001318565.1	GCF_001318565.1	identical	18484	24293
SAMEA968117	1773	1773	Mycobacterium tuberculosis	Mycobacterium tuberculosis (high G+C Gram-positive bacteria)	PRJEB2057	Scaffold	GCA_001318545.1	GCF_001318545.1	identical	22409	24772
SAMEA968115	1773	1773	Mycobacterium tuberculosis	Mycobacterium tuberculosis (high G+C Gram-positive bacteria)	PRJEB2057	Scaffold	GCA_001318525.1	GCF_001318525.1	identical	46453	59549
SAMEA968112	1773	1773	Mycobacterium tuberculosis	Mycobacterium tuberculosis (high G+C Gram-positive bacteria)	PRJEB2057	Scaffold	GCA_001318505.1	GCF_001318505.1	identical	21454	23807
SAMEA968111	1773	1773	Mycobacterium tuberculosis	Mycobacterium tuberculosis (high G+C Gram-positive bacteria)	PRJEB2057	Scaffold	GCA_001318485.1	GCF_001318485.1	identical	21396	22841
SAMEA968105	1773	1773	Mycobacterium tuberculosis	Mycobacterium tuberculosis (high G+C Gram-positive bacteria)	PRJEB2057	Scaffold	GCA_001318465.1	GCF_001318465.1	identical	23367	24654
SAMEA968095	1773	1773	Mycobacterium tuberculosis	Mycobacterium tuberculosis (high G+C Gram-positive bacteria)	PRJEB2057	Scaffold	GCA_001318285.1	GCF_001318285.1	identical	7134	9797
SAMEA968088	1773	1773	Mycobacterium tuberculosis	Mycobacterium tuberculosis (high G+C Gram-positive bacteria)	PRJEB2057	Scaffold	GCA_001318145.1	GCF_001318145.1	identical	34526	37911
SAMEA968084	1773	1773	Mycobacterium tuberculosis	Mycobacterium tuberculosis (high G+C Gram-positive bacteria)	PRJEB2057	Scaffold	GCA_001318125.1	GCF_001318125.1	identical	5978	6438
SAMEA968075	1773	1773	Mycobacterium tuberculosis	Mycobacterium tuberculosis (high G+C Gram-positive bacteria)	PRJEB2057	Scaffold	GCA_001318105.1	GCF_001318105.1	identical	22527	25212
SAMEA1706702	1773	1773	Mycobacterium tuberculosis	Mycobacterium tuberculosis (high G+C Gram-positive bacteria)	PRJEB2057	Scaffold	GCA_001318085.1	GCF_001318085.1	identical	29007	33552
SAMEA1706695	1773	1773	Mycobacterium tuberculosis	Mycobacterium tuberculosis (high G+C Gram-positive bacteria)	PRJEB2057	Scaffold	GCA_001318045.1	GCF_001318045.1	identical	39623	44915
SAMEA1706694	1773	1773	Mycobacterium tuberculosis	Mycobacterium tuberculosis (high G+C Gram-positive bacteria)	PRJEB2057	Scaffold	GCA_001318025.1	GCF_001318025.1	identical	16931	21557
SAMEA1706688	1773	1773	Mycobacterium tuberculosis	Mycobacterium tuberculosis (high G+C Gram-positive bacteria)	PRJEB2057	Scaffold	GCA_001318005.1	GCF_001318005.1	identical	45383	47563
SAMEA1706685	1773	1773	Mycobacterium tuberculosis	Mycobacterium tuberculosis (high G+C Gram-positive bacteria)	PRJEB2057	Scaffold	GCA_001317985.1	GCF_001317985.1	identical	14787	16353
SAMEA1706671	1773	1773	Mycobacterium tuberculosis	Mycobacterium tuberculosis (high G+C Gram-positive bacteria)	PRJEB2057	Scaffold	GCA_001317965.1	GCF_001317965.1	identical	20970	25651
SAMEA1706670	1773	1773	Mycobacterium tuberculosis	Mycobacterium tuberculosis (high G+C Gram-positive bacteria)	PRJEB2057	Scaffold	GCA_001317945.1	GCF_001317945.1	identical	24537	25830
SAMEA1706665	1773	1773	Mycobacterium tuberculosis	Mycobacterium tuberculosis (high G+C Gram-positive bacteria)	PRJEB2057	Scaffold	GCA_001317925.1	GCF_001317925.1	identical	21000	24500
SAMEA1706664	1773	1773	Mycobacterium tuberculosis	Mycobacterium tuberculosis (high G+C Gram-positive bacteria)	PRJEB2057	Scaffold	GCA_001317905.1	GCF_001317905.1	identical	13344	15549
SAMEA1706657	1773	1773	Mycobacterium tuberculosis	Mycobacterium tuberculosis (high G+C Gram-positive bacteria)	PRJEB2057	Scaffold	GCA_001317885.1	GCF_001317885.1	identical	24137	27061
SAMEA1706656	1773	1773	Mycobacterium tuberculosis	Mycobacterium tuberculosis (high G+C Gram-positive bacteria)	PRJEB2057	Scaffold	GCA_001317865.1	GCF_001317865.1	identical	25594	26022
SAMN03941250	1773	1773	Mycobacterium tuberculosis	Mycobacterium tuberculosis (high G+C Gram-positive bacteria)	PRJNA291305	Contig	GCA_001317365.1	GCF_001317365.1	identical	2615257	2615257
SAMN03658568	1773	1765	Mycobacterium tuberculosis	Mycobacterium tuberculosis variant bovis (high G+C Gram-positive bacteria)	PRJNA284102	Chromosome	GCA_001293105.1	GCF_001293105.1	identical	498945	4363945
SAMEA3257667	1773	33892	Mycobacterium tuberculosis	Mycobacterium tuberculosis variant bovis BCG (high G+C Gram-positive bacteria)	PRJEB8560	Scaffold	GCA_001287485.1	GCF_001287485.1	identical	910908	4285339
SAMEA3257669	1773	33892	Mycobacterium tuberculosis	Mycobacterium tuberculosis variant bovis BCG (high G+C Gram-positive bacteria)	PRJEB8560	Scaffold	GCA_001287425.1	GCF_001287425.1	identical	755147	4322672
SAMEA3257676	1773	33892	Mycobacterium tuberculosis	Mycobacterium tuberculosis variant bovis BCG (high G+C Gram-positive bacteria)	PRJEB8560	Scaffold	GCA_001287365.1	GCF_001287365.1	identical	3949439	4317624
SAMEA3257665	1773	33892	Mycobacterium tuberculosis	Mycobacterium tuberculosis variant bovis BCG (high G+C Gram-positive bacteria)	PRJEB8560	Scaffold	GCA_001287325.1	GCF_001287325.1	identical	722851	4293535
SAMEA3257664	1773	33892	Mycobacterium tuberculosis	Mycobacterium tuberculosis variant bovis BCG (high G+C Gram-positive bacteria)	PRJEB8560	Scaffold	GCA_001287245.1	GCF_001287245.1	identical	1554746	4318337
SAMEA3257673	1773	33892	Mycobacterium tuberculosis	Mycobacterium tuberculosis variant bovis BCG (high G+C Gram-positive bacteria)	PRJEB8560	Scaffold	GCA_001287225.1	GCF_001287225.1	identical	918853	4297448
SAMEA3257674	1773	33892	Mycobacterium tuberculosis	Mycobacterium tuberculosis variant bovis BCG (high G+C Gram-positive bacteria)	PRJEB8560	Scaffold	GCA_001287205.1	GCF_001287205.1	identical	1022271	4337122
SAMEA3257668	1773	33892	Mycobacterium tuberculosis	Mycobacterium tuberculosis variant bovis BCG (high G+C Gram-positive bacteria)	PRJEB8560	Scaffold	GCA_001287185.1	GCF_001287185.1	identical	496414	4303180
SAMEA3257671	1773	33892	Mycobacterium tuberculosis	Mycobacterium tuberculosis variant bovis BCG (high G+C Gram-positive bacteria)	PRJEB8560	Scaffold	GCA_001287165.1	GCF_001287165.1	identical	547899	4279194
SAMEA3257666	1773	33892	Mycobacterium tuberculosis	Mycobacterium tuberculosis variant bovis BCG (high G+C Gram-positive bacteria)	PRJEB8560	Scaffold	GCA_001287125.1	GCF_001287125.1	identical	1264091	4294196
SAMEA3257675	1773	33892	Mycobacterium tuberculosis	Mycobacterium tuberculosis variant bovis BCG (high G+C Gram-positive bacteria)	PRJEB8560	Scaffold	GCA_001287105.1	GCF_001287105.1	identical	2328400	4307175
SAMEA3257663	1773	33892	Mycobacterium tuberculosis	Mycobacterium tuberculosis variant bovis BCG (high G+C Gram-positive bacteria)	PRJEB8560	Scaffold	GCA_001287065.1	GCF_001287065.1	identical	1115578	4306135
SAMEA3257670	1773	33892	Mycobacterium tuberculosis	Mycobacterium tuberculosis variant bovis BCG (high G+C Gram-positive bacteria)	PRJEB8560	Scaffold	GCA_001287045.1	GCF_001287045.1	identical	254023	4284346
SAMEA3257672	1773	33892	Mycobacterium tuberculosis	Mycobacterium tuberculosis variant bovis BCG (high G+C Gram-positive bacteria)	PRJEB8560	Scaffold	GCA_001287005.1	GCF_001287005.1	identical	2338802	4311781
SAMN03813790	1773	1773	Mycobacterium tuberculosis	Mycobacterium tuberculosis (high G+C Gram-positive bacteria)	PRJNA288586	Scaffold	GCA_001282555.1	GCF_001282555.1	identical	31876	34141
SAMN03813778	1773	1773	Mycobacterium tuberculosis	Mycobacterium tuberculosis (high G+C Gram-positive bacteria)	PRJNA288586	Scaffold	GCA_001282575.1	GCF_001282575.1	identical	35541	36039
SAMN03813785	1773	1773	Mycobacterium tuberculosis	Mycobacterium tuberculosis (high G+C Gram-positive bacteria)	PRJNA288586	Scaffold	GCA_001282535.1	GCF_001282535.1	identical	42591	42591
SAMN03813788	1773	1773	Mycobacterium tuberculosis	Mycobacterium tuberculosis (high G+C Gram-positive bacteria)	PRJNA288586	Contig	GCA_001282525.1	GCF_001282525.1	identical	39493	39493
SAMN03813789	1773	1773	Mycobacterium tuberculosis	Mycobacterium tuberculosis (high G+C Gram-positive bacteria)	PRJNA288586	Contig	GCA_001282455.1	GCF_001282455.1	identical	38499	38499
SAMN03813784	1773	1773	Mycobacterium tuberculosis	Mycobacterium tuberculosis (high G+C Gram-positive bacteria)	PRJNA288586	Contig	GCA_001282475.1	GCF_001282475.1	identical	11554	11554
SAMN03813787	1773	1773	Mycobacterium tuberculosis	Mycobacterium tuberculosis (high G+C Gram-positive bacteria)	PRJNA288586	Scaffold	GCA_001282465.1	GCF_001282465.1	identical	45058	46432
SAMN03813781	1773	1773	Mycobacterium tuberculosis	Mycobacterium tuberculosis (high G+C Gram-positive bacteria)	PRJNA288586	Scaffold	GCA_001282445.1	GCF_001282445.1	identical	42677	42677
SAMN02595346	1773	659019	Mycobacterium tuberculosis	Mycobacterium tuberculosis W-148 (high G+C Gram-positive bacteria)	PRJNA39283	Complete Genome	GCA_000193185.2	GCF_000193185.2	identical	4418548	4418548
SAMN02940916	1773	33892	Mycobacterium tuberculosis	Mycobacterium tuberculosis variant bovis BCG (high G+C Gram-positive bacteria)	PRJNA256163	Complete Genome	GCA_001274555.1	GCF_001274555.1	identical	4370138	4370138
SAMN03295492	1773	1773	Mycobacterium tuberculosis	Mycobacterium tuberculosis (high G+C Gram-positive bacteria)	PRJNA273744	Contig	GCA_001270405.1	GCF_001270405.1	identical	137513	137513
SAMN03861514	1773	1773	Mycobacterium tuberculosis	Mycobacterium tuberculosis (high G+C Gram-positive bacteria)	PRJNA290003	Contig	GCA_001270365.1	GCF_001270365.1	identical	87201	87201
SAMN02596696	1773	911237	Mycobacterium tuberculosis	Mycobacterium tuberculosis CDC1551A (high G+C Gram-positive bacteria)	PRJNA59573	Scaffold	GCA_000190335.1	GCF_000190335.1	identical	58636	412230
SAMEA2272432	1773	1097669	Mycobacterium tuberculosis	Mycobacterium tuberculosis UT205 (high G+C Gram-positive bacteria)	PRJEA74573	Chromosome	GCA_000304555.1	GCF_000304555.1	identical	81912	4418088
SAMEA968188	1773	1773	Mycobacterium tuberculosis	Mycobacterium tuberculosis (high G+C Gram-positive bacteria)	PRJEB2057	Scaffold	GCA_001212345.1	GCF_001212345.1	identical	35541	45245
SAMEA968145	1773	1773	Mycobacterium tuberculosis	Mycobacterium tuberculosis (high G+C Gram-positive bacteria)	PRJEB2057	Scaffold	GCA_001211765.1	GCF_001211765.1	identical	33672	35504
SAMEA968114	1773	1773	Mycobacterium tuberculosis	Mycobacterium tuberculosis (high G+C Gram-positive bacteria)	PRJEB2057	Scaffold	GCA_001211605.1	GCF_001211605.1	identical	22430	24525
SAMEA968185	1773	1773	Mycobacterium tuberculosis	Mycobacterium tuberculosis (high G+C Gram-positive bacteria)	PRJEB2057	Scaffold	GCA_001211585.1	GCF_001211585.1	identical	7895	11725
SAMEA968116	1773	1773	Mycobacterium tuberculosis	Mycobacterium tuberculosis (high G+C Gram-positive bacteria)	PRJEB2057	Scaffold	GCA_001211465.1	GCF_001211465.1	identical	52665	73473
SAMEA968119	1773	1773	Mycobacterium tuberculosis	Mycobacterium tuberculosis (high G+C Gram-positive bacteria)	PRJEB2057	Scaffold	GCA_001211425.1	GCF_001211425.1	identical	22856	26007
SAMEA968163	1773	1773	Mycobacterium tuberculosis	Mycobacterium tuberculosis (high G+C Gram-positive bacteria)	PRJEB2057	Scaffold	GCA_001211205.1	GCF_001211205.1	identical	28518	36585
SAMEA968170	1773	1773	Mycobacterium tuberculosis	Mycobacterium tuberculosis (high G+C Gram-positive bacteria)	PRJEB2057	Scaffold	GCA_001211105.1	GCF_001211105.1	identical	27327	28418
SAMEA968131	1773	1773	Mycobacterium tuberculosis	Mycobacterium tuberculosis (high G+C Gram-positive bacteria)	PRJEB2057	Scaffold	GCA_001210825.1	GCF_001210825.1	identical	25294	28333
SAMEA968080	1773	1773	Mycobacterium tuberculosis	Mycobacterium tuberculosis (high G+C Gram-positive bacteria)	PRJEB2057	Scaffold	GCA_001210665.1	GCF_001210665.1	identical	8065	8317
SAMEA968197	1773	1773	Mycobacterium tuberculosis	Mycobacterium tuberculosis (high G+C Gram-positive bacteria)	PRJEB2057	Scaffold	GCA_001210545.1	GCF_001210545.1	identical	22470	24605
SAMEA968159	1773	1773	Mycobacterium tuberculosis	Mycobacterium tuberculosis (high G+C Gram-positive bacteria)	PRJEB2057	Scaffold	GCA_001210525.1	GCF_001210525.1	identical	36005	44118
SAMEA968122	1773	1773	Mycobacterium tuberculosis	Mycobacterium tuberculosis (high G+C Gram-positive bacteria)	PRJEB2057	Scaffold	GCA_001210505.1	GCF_001210505.1	identical	22936	33186
SAMEA1706660	1773	1773	Mycobacterium tuberculosis	Mycobacterium tuberculosis (high G+C Gram-positive bacteria)	PRJEB2057	Scaffold	GCA_001210385.1	GCF_001210385.1	identical	36459	40383
SAMEA1706698	1773	1773	Mycobacterium tuberculosis	Mycobacterium tuberculosis (high G+C Gram-positive bacteria)	PRJEB2057	Scaffold	GCA_001210305.1	GCF_001210305.1	identical	37312	44851
SAMEA968079	1773	1773	Mycobacterium tuberculosis	Mycobacterium tuberculosis (high G+C Gram-positive bacteria)	PRJEB2057	Scaffold	GCA_001210125.1	GCF_001210125.1	identical	15264	16219
SAMEA968118	1773	1773	Mycobacterium tuberculosis	Mycobacterium tuberculosis (high G+C Gram-positive bacteria)	PRJEB2057	Scaffold	GCA_001210105.1	GCF_001210105.1	identical	34581	37480
SAMEA1706693	1773	1773	Mycobacterium tuberculosis	Mycobacterium tuberculosis (high G+C Gram-positive bacteria)	PRJEB2057	Scaffold	GCA_001209965.1	GCF_001209965.1	identical	18619	20732
SAMEA968100	1773	1773	Mycobacterium tuberculosis	Mycobacterium tuberculosis (high G+C Gram-positive bacteria)	PRJEB2057	Scaffold	GCA_001209945.1	GCF_001209945.1	identical	47620	65035
SAMEA968172	1773	1773	Mycobacterium tuberculosis	Mycobacterium tuberculosis (high G+C Gram-positive bacteria)	PRJEB2057	Scaffold	GCA_001209825.1	GCF_001209825.1	identical	17515	18295
SAMEA968107	1773	1773	Mycobacterium tuberculosis	Mycobacterium tuberculosis (high G+C Gram-positive bacteria)	PRJEB2057	Scaffold	GCA_001209805.1	GCF_001209805.1	identical	10905	22721
SAMEA968098	1773	1773	Mycobacterium tuberculosis	Mycobacterium tuberculosis (high G+C Gram-positive bacteria)	PRJEB2057	Scaffold	GCA_001209665.1	GCF_001209665.1	identical	19272	24608
SAMEA968194	1773	1773	Mycobacterium tuberculosis	Mycobacterium tuberculosis (high G+C Gram-positive bacteria)	PRJEB2057	Scaffold	GCA_001209585.1	GCF_001209585.1	identical	18801	19820
SAMEA968106	1773	1773	Mycobacterium tuberculosis	Mycobacterium tuberculosis (high G+C Gram-positive bacteria)	PRJEB2057	Scaffold	GCA_001209445.1	GCF_001209445.1	identical	42813	47581
SAMEA1706666	1773	1773	Mycobacterium tuberculosis	Mycobacterium tuberculosis (high G+C Gram-positive bacteria)	PRJEB2057	Scaffold	GCA_001209385.1	GCF_001209385.1	identical	21313	24826
SAMEA968171	1773	1773	Mycobacterium tuberculosis	Mycobacterium tuberculosis (high G+C Gram-positive bacteria)	PRJEB2057	Scaffold	GCA_001209145.1	GCF_001209145.1	identical	27215	28123
SAMEA968110	1773	1773	Mycobacterium tuberculosis	Mycobacterium tuberculosis (high G+C Gram-positive bacteria)	PRJEB2057	Scaffold	GCA_001208765.1	GCF_001208765.1	identical	44750	65865
SAMEA968206	1773	1773	Mycobacterium tuberculosis	Mycobacterium tuberculosis (high G+C Gram-positive bacteria)	PRJEB2057	Scaffold	GCA_001208685.1	GCF_001208685.1	identical	8905	14017
SAMEA968214	1773	1773	Mycobacterium tuberculosis	Mycobacterium tuberculosis (high G+C Gram-positive bacteria)	PRJEB2057	Scaffold	GCA_001208625.1	GCF_001208625.1	identical	19599	22774
SAMEA1706674	1773	1773	Mycobacterium tuberculosis	Mycobacterium tuberculosis (high G+C Gram-positive bacteria)	PRJEB2057	Scaffold	GCA_001208525.1	GCF_001208525.1	identical	19327	21736
SAMEA1706659	1773	1773	Mycobacterium tuberculosis	Mycobacterium tuberculosis (high G+C Gram-positive bacteria)	PRJEB2057	Scaffold	GCA_001208465.1	GCF_001208465.1	identical	28474	31089
SAMEA968184	1773	1773	Mycobacterium tuberculosis	Mycobacterium tuberculosis (high G+C Gram-positive bacteria)	PRJEB2057	Scaffold	GCA_001208165.1	GCF_001208165.1	identical	9579	12382
SAMEA968174	1773	1773	Mycobacterium tuberculosis	Mycobacterium tuberculosis (high G+C Gram-positive bacteria)	PRJEB2057	Scaffold	GCA_001207985.1	GCF_001207985.1	identical	12038	12944
SAMEA1706708	1773	1773	Mycobacterium tuberculosis	Mycobacterium tuberculosis (high G+C Gram-positive bacteria)	PRJEB2057	Scaffold	GCA_001207945.1	GCF_001207945.1	identical	31915	36852
SAMEA968205	1773	1773	Mycobacterium tuberculosis	Mycobacterium tuberculosis (high G+C Gram-positive bacteria)	PRJEB2057	Scaffold	GCA_001207715.1	GCF_001207715.1	identical	7436	15673
SAMEA968191	1773	1773	Mycobacterium tuberculosis	Mycobacterium tuberculosis (high G+C Gram-positive bacteria)	PRJEB2057	Scaffold	GCA_001207555.1	GCF_001207555.1	identical	26464	36261
SAMEA968113	1773	1773	Mycobacterium tuberculosis	Mycobacterium tuberculosis (high G+C Gram-positive bacteria)	PRJEB2057	Scaffold	GCA_001207215.1	GCF_001207215.1	identical	29823	40675
SAMEA968212	1773	1773	Mycobacterium tuberculosis	Mycobacterium tuberculosis (high G+C Gram-positive bacteria)	PRJEB2057	Scaffold	GCA_001207075.1	GCF_001207075.1	identical	17400	18067
SAMEA968150	1773	1773	Mycobacterium tuberculosis	Mycobacterium tuberculosis (high G+C Gram-positive bacteria)	PRJEB2057	Scaffold	GCA_001206975.1	GCF_001206975.1	identical	17805	22507
SAMEA1706682	1773	1773	Mycobacterium tuberculosis	Mycobacterium tuberculosis (high G+C Gram-positive bacteria)	PRJEB2057	Scaffold	GCA_001206955.1	GCF_001206955.1	identical	51464	53882
SAMEA968149	1773	1773	Mycobacterium tuberculosis	Mycobacterium tuberculosis (high G+C Gram-positive bacteria)	PRJEB2057	Scaffold	GCA_001206715.1	GCF_001206715.1	identical	14441	19048
SAMEA968081	1773	1773	Mycobacterium tuberculosis	Mycobacterium tuberculosis (high G+C Gram-positive bacteria)	PRJEB2057	Scaffold	GCA_001206155.1	GCF_001206155.1	identical	22971	25268
SAMEA1706684	1773	1773	Mycobacterium tuberculosis	Mycobacterium tuberculosis (high G+C Gram-positive bacteria)	PRJEB2057	Scaffold	GCA_001205775.1	GCF_001205775.1	identical	37437	40717
SAMEA968153	1773	1773	Mycobacterium tuberculosis	Mycobacterium tuberculosis (high G+C Gram-positive bacteria)	PRJEB2057	Scaffold	GCA_001205295.1	GCF_001205295.1	identical	23105	32536
SAMEA968077	1773	1773	Mycobacterium tuberculosis	Mycobacterium tuberculosis (high G+C Gram-positive bacteria)	PRJEB2057	Scaffold	GCA_001205215.1	GCF_001205215.1	identical	22478	26812
SAMEA968196	1773	1773	Mycobacterium tuberculosis	Mycobacterium tuberculosis (high G+C Gram-positive bacteria)	PRJEB2057	Scaffold	GCA_001204895.1	GCF_001204895.1	identical	39778	44838
SAMEA1706654	1773	1773	Mycobacterium tuberculosis	Mycobacterium tuberculosis (high G+C Gram-positive bacteria)	PRJEB2057	Scaffold	GCA_001204715.1	GCF_001204715.1	identical	19035	22571
SAMEA968104	1773	1773	Mycobacterium tuberculosis	Mycobacterium tuberculosis (high G+C Gram-positive bacteria)	PRJEB2057	Scaffold	GCA_001204695.1	GCF_001204695.1	identical	28403	34292
SAMEA968134	1773	1773	Mycobacterium tuberculosis	Mycobacterium tuberculosis (high G+C Gram-positive bacteria)	PRJEB2057	Scaffold	GCA_001204575.1	GCF_001204575.1	identical	50082	64570
SAMEA1706683	1773	1773	Mycobacterium tuberculosis	Mycobacterium tuberculosis (high G+C Gram-positive bacteria)	PRJEB2057	Scaffold	GCA_001204535.1	GCF_001204535.1	identical	14205	15924
SAMEA968133	1773	1773	Mycobacterium tuberculosis	Mycobacterium tuberculosis (high G+C Gram-positive bacteria)	PRJEB2057	Scaffold	GCA_001204235.1	GCF_001204235.1	identical	56884	66201
SAMEA968076	1773	1773	Mycobacterium tuberculosis	Mycobacterium tuberculosis (high G+C Gram-positive bacteria)	PRJEB2057	Scaffold	GCA_001204175.1	GCF_001204175.1	identical	22445	25289
SAMEA968182	1773	1773	Mycobacterium tuberculosis	Mycobacterium tuberculosis (high G+C Gram-positive bacteria)	PRJEB2057	Scaffold	GCA_001203995.1	GCF_001203995.1	identical	9324	19097
SAMEA968199	1773	1773	Mycobacterium tuberculosis	Mycobacterium tuberculosis (high G+C Gram-positive bacteria)	PRJEB2057	Scaffold	GCA_001203635.1	GCF_001203635.1	identical	36451	44421
SAMEA968180	1773	1773	Mycobacterium tuberculosis	Mycobacterium tuberculosis (high G+C Gram-positive bacteria)	PRJEB2057	Scaffold	GCA_001203055.1	GCF_001203055.1	identical	17863	17863
SAMEA968207	1773	1773	Mycobacterium tuberculosis	Mycobacterium tuberculosis (high G+C Gram-positive bacteria)	PRJEB2057	Scaffold	GCA_001202835.1	GCF_001202835.1	identical	14440	20942
SAMEA968082	1773	1773	Mycobacterium tuberculosis	Mycobacterium tuberculosis (high G+C Gram-positive bacteria)	PRJEB2057	Scaffold	GCA_001202715.1	GCF_001202715.1	identical	28408	34382
SAMEA968103	1773	1773	Mycobacterium tuberculosis	Mycobacterium tuberculosis (high G+C Gram-positive bacteria)	PRJEB2057	Scaffold	GCA_001202675.1	GCF_001202675.1	identical	18601	20034
SAMEA968093	1773	1773	Mycobacterium tuberculosis	Mycobacterium tuberculosis (high G+C Gram-positive bacteria)	PRJEB2057	Scaffold	GCA_001202635.1	GCF_001202635.1	identical	5494	7387
SAMEA1706705	1773	1773	Mycobacterium tuberculosis	Mycobacterium tuberculosis (high G+C Gram-positive bacteria)	PRJEB2057	Scaffold	GCA_001202555.1	GCF_001202555.1	identical	46178	54051
SAMEA968109	1773	1773	Mycobacterium tuberculosis	Mycobacterium tuberculosis (high G+C Gram-positive bacteria)	PRJEB2057	Scaffold	GCA_001201935.1	GCF_001201935.1	identical	46740	70611
SAMEA1706709	1773	1773	Mycobacterium tuberculosis	Mycobacterium tuberculosis (high G+C Gram-positive bacteria)	PRJEB2057	Scaffold	GCA_001201915.1	GCF_001201915.1	identical	25470	27334
SAMEA1706680	1773	1773	Mycobacterium tuberculosis	Mycobacterium tuberculosis (high G+C Gram-positive bacteria)	PRJEB2057	Scaffold	GCA_001201895.1	GCF_001201895.1	identical	26697	27570
SAMEA968085	1773	1773	Mycobacterium tuberculosis	Mycobacterium tuberculosis (high G+C Gram-positive bacteria)	PRJEB2057	Scaffold	GCA_001201655.1	GCF_001201655.1	identical	56047	57712
SAMEA968195	1773	1773	Mycobacterium tuberculosis	Mycobacterium tuberculosis (high G+C Gram-positive bacteria)	PRJEB2057	Scaffold	GCA_001201495.1	GCF_001201495.1	identical	10367	17172
SAMEA1706677	1773	1773	Mycobacterium tuberculosis	Mycobacterium tuberculosis (high G+C Gram-positive bacteria)	PRJEB2057	Scaffold	GCA_001201335.1	GCF_001201335.1	identical	8992	9445
SAMEA968147	1773	1773	Mycobacterium tuberculosis	Mycobacterium tuberculosis (high G+C Gram-positive bacteria)	PRJEB2057	Contig	GCA_001201115.1	GCF_001201115.1	identical	30183	30183
SAMEA968135	1773	1773	Mycobacterium tuberculosis	Mycobacterium tuberculosis (high G+C Gram-positive bacteria)	PRJEB2057	Scaffold	GCA_001201055.1	GCF_001201055.1	identical	16828	27207
SAMEA968169	1773	1773	Mycobacterium tuberculosis	Mycobacterium tuberculosis (high G+C Gram-positive bacteria)	PRJEB2057	Scaffold	GCA_001200555.1	GCF_001200555.1	identical	18329	19999
SAMEA968192	1773	1773	Mycobacterium tuberculosis	Mycobacterium tuberculosis (high G+C Gram-positive bacteria)	PRJEB2057	Scaffold	GCA_001200495.1	GCF_001200495.1	identical	55270	59023
SAMEA968148	1773	1773	Mycobacterium tuberculosis	Mycobacterium tuberculosis (high G+C Gram-positive bacteria)	PRJEB2057	Scaffold	GCA_001200255.1	GCF_001200255.1	identical	20598	35223
SAMEA968175	1773	1773	Mycobacterium tuberculosis	Mycobacterium tuberculosis (high G+C Gram-positive bacteria)	PRJEB2057	Scaffold	GCA_001200015.1	GCF_001200015.1	identical	16599	17855
SAMEA968146	1773	1773	Mycobacterium tuberculosis	Mycobacterium tuberculosis (high G+C Gram-positive bacteria)	PRJEB2057	Scaffold	GCA_001199275.1	GCF_001199275.1	identical	44856	44856
SAMEA968124	1773	1773	Mycobacterium tuberculosis	Mycobacterium tuberculosis (high G+C Gram-positive bacteria)	PRJEB2057	Scaffold	GCA_001198855.1	GCF_001198855.1	identical	20134	20955
SAMEA968094	1773	1773	Mycobacterium tuberculosis	Mycobacterium tuberculosis (high G+C Gram-positive bacteria)	PRJEB2057	Scaffold	GCA_001198575.1	GCF_001198575.1	identical	12154	18051
SAMEA1706691	1773	1773	Mycobacterium tuberculosis	Mycobacterium tuberculosis (high G+C Gram-positive bacteria)	PRJEB2057	Scaffold	GCA_001198275.1	GCF_001198275.1	identical	40578	51361
SAMEA968132	1773	1773	Mycobacterium tuberculosis	Mycobacterium tuberculosis (high G+C Gram-positive bacteria)	PRJEB2057	Scaffold	GCA_001197895.1	GCF_001197895.1	identical	34981	44803
SAMEA968164	1773	1773	Mycobacterium tuberculosis	Mycobacterium tuberculosis (high G+C Gram-positive bacteria)	PRJEB2057	Scaffold	GCA_001197655.1	GCF_001197655.1	identical	30705	30949
SAMEA968099	1773	1773	Mycobacterium tuberculosis	Mycobacterium tuberculosis (high G+C Gram-positive bacteria)	PRJEB2057	Scaffold	GCA_001197555.1	GCF_001197555.1	identical	34725	37463
SAMEA1706689	1773	1773	Mycobacterium tuberculosis	Mycobacterium tuberculosis (high G+C Gram-positive bacteria)	PRJEB2057	Scaffold	GCA_001197435.1	GCF_001197435.1	identical	31400	35474
SAMEA1706662	1773	1773	Mycobacterium tuberculosis	Mycobacterium tuberculosis (high G+C Gram-positive bacteria)	PRJEB2057	Scaffold	GCA_001197095.1	GCF_001197095.1	identical	15364	18035
SAMEA968130	1773	1773	Mycobacterium tuberculosis	Mycobacterium tuberculosis (high G+C Gram-positive bacteria)	PRJEB2057	Scaffold	GCA_001197035.1	GCF_001197035.1	identical	33618	36369
SAMEA968156	1773	1773	Mycobacterium tuberculosis	Mycobacterium tuberculosis (high G+C Gram-positive bacteria)	PRJEB2057	Scaffold	GCA_001196835.1	GCF_001196835.1	identical	44806	59494
SAMEA968193	1773	1773	Mycobacterium tuberculosis	Mycobacterium tuberculosis (high G+C Gram-positive bacteria)	PRJEB2057	Scaffold	GCA_001196715.1	GCF_001196715.1	identical	7712	12907
SAMEA968127	1773	1773	Mycobacterium tuberculosis	Mycobacterium tuberculosis (high G+C Gram-positive bacteria)	PRJEB2057	Scaffold	GCA_001196635.1	GCF_001196635.1	identical	37486	44822
SAMEA1706676	1773	1773	Mycobacterium tuberculosis	Mycobacterium tuberculosis (high G+C Gram-positive bacteria)	PRJEB2057	Scaffold	GCA_001196335.1	GCF_001196335.1	identical	47010	49569
SAMEA968154	1773	1773	Mycobacterium tuberculosis	Mycobacterium tuberculosis (high G+C Gram-positive bacteria)	PRJEB2057	Scaffold	GCA_001196315.1	GCF_001196315.1	identical	17252	31616
SAMEA968123	1773	1773	Mycobacterium tuberculosis	Mycobacterium tuberculosis (high G+C Gram-positive bacteria)	PRJEB2057	Scaffold	GCA_001196225.1	GCF_001196225.1	identical	25062	26564
SAMEA968208	1773	1773	Mycobacterium tuberculosis	Mycobacterium tuberculosis (high G+C Gram-positive bacteria)	PRJEB2057	Scaffold	GCA_001196185.1	GCF_001196185.1	identical	28302	30055
SAMEA1706697	1773	1773	Mycobacterium tuberculosis	Mycobacterium tuberculosis (high G+C Gram-positive bacteria)	PRJEB2057	Scaffold	GCA_001195965.1	GCF_001195965.1	identical	18602	24521
SAMEA1706690	1773	1773	Mycobacterium tuberculosis	Mycobacterium tuberculosis (high G+C Gram-positive bacteria)	PRJEB2057	Scaffold	GCA_001195905.1	GCF_001195905.1	identical	34640	40509
SAMEA968108	1773	1773	Mycobacterium tuberculosis	Mycobacterium tuberculosis (high G+C Gram-positive bacteria)	PRJEB2057	Scaffold	GCA_001195845.1	GCF_001195845.1	identical	48570	51433
SAMEA1706706	1773	1773	Mycobacterium tuberculosis	Mycobacterium tuberculosis (high G+C Gram-positive bacteria)	PRJEB2057	Scaffold	GCA_001195765.1	GCF_001195765.1	identical	15277	16744
SAMEA1706675	1773	1773	Mycobacterium tuberculosis	Mycobacterium tuberculosis (high G+C Gram-positive bacteria)	PRJEB2057	Scaffold	GCA_001195725.1	GCF_001195725.1	identical	37393	40408
SAMEA968155	1773	1773	Mycobacterium tuberculosis	Mycobacterium tuberculosis (high G+C Gram-positive bacteria)	PRJEB2057	Scaffold	GCA_001195685.1	GCF_001195685.1	identical	39374	57039
SAMEA1706667	1773	1773	Mycobacterium tuberculosis	Mycobacterium tuberculosis (high G+C Gram-positive bacteria)	PRJEB2057	Scaffold	GCA_001195665.1	GCF_001195665.1	identical	35013	36560
SAMEA1706658	1773	1773	Mycobacterium tuberculosis	Mycobacterium tuberculosis (high G+C Gram-positive bacteria)	PRJEB2057	Scaffold	GCA_001195645.1	GCF_001195645.1	identical	18092	21075
SAMEA968200	1773	1773	Mycobacterium tuberculosis	Mycobacterium tuberculosis (high G+C Gram-positive bacteria)	PRJEB2057	Scaffold	GCA_001195325.1	GCF_001195325.1	identical	27870	35022
SAMEA968144	1773	1773	Mycobacterium tuberculosis	Mycobacterium tuberculosis (high G+C Gram-positive bacteria)	PRJEB2057	Scaffold	GCA_001195185.1	GCF_001195185.1	identical	37959	37959
SAMEA968162	1773	1773	Mycobacterium tuberculosis	Mycobacterium tuberculosis (high G+C Gram-positive bacteria)	PRJEB2057	Scaffold	GCA_001194925.1	GCF_001194925.1	identical	27617	36428
SAMEA968189	1773	1773	Mycobacterium tuberculosis	Mycobacterium tuberculosis (high G+C Gram-positive bacteria)	PRJEB2057	Scaffold	GCA_001194425.1	GCF_001194425.1	identical	33971	35001
SAMEA1706672	1773	1773	Mycobacterium tuberculosis	Mycobacterium tuberculosis (high G+C Gram-positive bacteria)	PRJEB2057	Scaffold	GCA_001194055.1	GCF_001194055.1	identical	55009	58197
SAMEA1706696	1773	1773	Mycobacterium tuberculosis	Mycobacterium tuberculosis (high G+C Gram-positive bacteria)	PRJEB2057	Scaffold	GCA_001193955.1	GCF_001193955.1	identical	35245	36433
SAMEA1706686	1773	1773	Mycobacterium tuberculosis	Mycobacterium tuberculosis (high G+C Gram-positive bacteria)	PRJEB2057	Scaffold	GCA_001193775.1	GCF_001193775.1	identical	38924	40765
SAMEA1706663	1773	1773	Mycobacterium tuberculosis	Mycobacterium tuberculosis (high G+C Gram-positive bacteria)	PRJEB2057	Scaffold	GCA_001193195.1	GCF_001193195.1	identical	14387	16629
SAMEA968190	1773	1773	Mycobacterium tuberculosis	Mycobacterium tuberculosis (high G+C Gram-positive bacteria)	PRJEB2057	Scaffold	GCA_001193075.1	GCF_001193075.1	identical	29786	34653
SAMEA968129	1773	1773	Mycobacterium tuberculosis	Mycobacterium tuberculosis (high G+C Gram-positive bacteria)	PRJEB2057	Scaffold	GCA_001193015.1	GCF_001193015.1	identical	30389	36523
SAMEA968177	1773	1773	Mycobacterium tuberculosis	Mycobacterium tuberculosis (high G+C Gram-positive bacteria)	PRJEB2057	Scaffold	GCA_001192575.1	GCF_001192575.1	identical	8335	8527
SAMEA968204	1773	1773	Mycobacterium tuberculosis	Mycobacterium tuberculosis (high G+C Gram-positive bacteria)	PRJEB2057	Scaffold	GCA_001192515.1	GCF_001192515.1	identical	34307	39495
SAMEA968179	1773	1773	Mycobacterium tuberculosis	Mycobacterium tuberculosis (high G+C Gram-positive bacteria)	PRJEB2057	Scaffold	GCA_001192435.1	GCF_001192435.1	identical	25306	25306
SAMEA968142	1773	1773	Mycobacterium tuberculosis	Mycobacterium tuberculosis (high G+C Gram-positive bacteria)	PRJEB2057	Scaffold	GCA_001191955.1	GCF_001191955.1	identical	29535	29762
SAMEA968157	1773	1773	Mycobacterium tuberculosis	Mycobacterium tuberculosis (high G+C Gram-positive bacteria)	PRJEB2057	Scaffold	GCA_001191715.1	GCF_001191715.1	identical	38681	52572
SAMN03776961	1773	1765	Mycobacterium tuberculosis	Mycobacterium tuberculosis variant bovis (high G+C Gram-positive bacteria)	PRJNA287158	Contig	GCA_001184735.1	GCF_001184735.1	identical	101206	101206
SAMN03793151	1773	1773	Mycobacterium tuberculosis	Mycobacterium tuberculosis (high G+C Gram-positive bacteria)	PRJNA288057	Contig	GCA_001183035.1	GCF_001183035.1	identical	63019	63019
SAMN03793145	1773	1773	Mycobacterium tuberculosis	Mycobacterium tuberculosis (high G+C Gram-positive bacteria)	PRJNA288057	Contig	GCA_001183025.1	GCF_001183025.1	identical	63881	63881
SAMN03793146	1773	1773	Mycobacterium tuberculosis	Mycobacterium tuberculosis (high G+C Gram-positive bacteria)	PRJNA288057	Contig	GCA_001183005.1	GCF_001183005.1	identical	63852	63852
SAMEA1706681	1773	1773	Mycobacterium tuberculosis	Mycobacterium tuberculosis (high G+C Gram-positive bacteria)	PRJEB2057	Scaffold	GCA_001174865.1	GCF_001174865.1	identical	11838	12481
SAMEA1317633	1773	1773	Mycobacterium tuberculosis	Mycobacterium tuberculosis (high G+C Gram-positive bacteria)	PRJEB2777	Scaffold	GCA_001174265.1	GCF_001174265.1	identical	108745	108745
SAMEA1317644	1773	1773	Mycobacterium tuberculosis	Mycobacterium tuberculosis (high G+C Gram-positive bacteria)	PRJEB2777	Scaffold	GCA_001173105.1	GCF_001173105.1	identical	96352	96352
SAMEA1317645	1773	1773	Mycobacterium tuberculosis	Mycobacterium tuberculosis (high G+C Gram-positive bacteria)	PRJEB2777	Scaffold	GCA_001172865.1	GCF_001172865.1	identical	138617	138617
SAMEA787730	1773	1773	Mycobacterium tuberculosis	Mycobacterium tuberculosis (high G+C Gram-positive bacteria)	PRJEB2424	Scaffold	GCA_001172585.1	GCF_001172585.1	identical	45883	64558
SAMEA1523352	1773	1773	Mycobacterium tuberculosis	Mycobacterium tuberculosis (high G+C Gram-positive bacteria)	PRJEB2777	Scaffold	GCA_001172005.1	GCF_001172005.1	identical	104827	124522
SAMEA968086	1773	1773	Mycobacterium tuberculosis	Mycobacterium tuberculosis (high G+C Gram-positive bacteria)	PRJEB2057	Scaffold	GCA_001170685.1	GCF_001170685.1	identical	18594	18916
SAMEA968203	1773	1773	Mycobacterium tuberculosis	Mycobacterium tuberculosis (high G+C Gram-positive bacteria)	PRJEB2057	Scaffold	GCA_001170265.1	GCF_001170265.1	identical	14686	15918
SAMEA968078	1773	1773	Mycobacterium tuberculosis	Mycobacterium tuberculosis (high G+C Gram-positive bacteria)	PRJEB2057	Scaffold	GCA_001169865.1	GCF_001169865.1	identical	14779	15426
SAMEA1523383	1773	1773	Mycobacterium tuberculosis	Mycobacterium tuberculosis (high G+C Gram-positive bacteria)	PRJEB2777	Contig	GCA_001169565.1	GCF_001169565.1	identical	104040	104040
SAMEA1317677	1773	1773	Mycobacterium tuberculosis	Mycobacterium tuberculosis (high G+C Gram-positive bacteria)	PRJEB2777	Scaffold	GCA_001169425.1	GCF_001169425.1	identical	153464	173085
SAMEA1523367	1773	1773	Mycobacterium tuberculosis	Mycobacterium tuberculosis (high G+C Gram-positive bacteria)	PRJEB2777	Scaffold	GCA_001168805.1	GCF_001168805.1	identical	104930	125497
SAMEA1706704	1773	1773	Mycobacterium tuberculosis	Mycobacterium tuberculosis (high G+C Gram-positive bacteria)	PRJEB2057	Scaffold	GCA_001167185.1	GCF_001167185.1	identical	8337	8520
SAMEA1317648	1773	1773	Mycobacterium tuberculosis	Mycobacterium tuberculosis (high G+C Gram-positive bacteria)	PRJEB2777	Contig	GCA_001166985.1	GCF_001166985.1	identical	114620	114620
SAMEA1706692	1773	1773	Mycobacterium tuberculosis	Mycobacterium tuberculosis (high G+C Gram-positive bacteria)	PRJEB2057	Scaffold	GCA_001166845.1	GCF_001166845.1	identical	20992	22862
SAMEA1317658	1773	1773	Mycobacterium tuberculosis	Mycobacterium tuberculosis (high G+C Gram-positive bacteria)	PRJEB2777	Scaffold	GCA_001166245.1	GCF_001166245.1	identical	123433	123433
SAMEA1706699	1773	1773	Mycobacterium tuberculosis	Mycobacterium tuberculosis (high G+C Gram-positive bacteria)	PRJEB2057	Scaffold	GCA_001165085.1	GCF_001165085.1	identical	27368	32611
SAMEA787705	1773	1773	Mycobacterium tuberculosis	Mycobacterium tuberculosis (high G+C Gram-positive bacteria)	PRJEB2424	Scaffold	GCA_001165005.1	GCF_001165005.1	identical	13676	57882
SAMEA1523356	1773	1773	Mycobacterium tuberculosis	Mycobacterium tuberculosis (high G+C Gram-positive bacteria)	PRJEB2777	Contig	GCA_001164225.1	GCF_001164225.1	identical	166216	166216
SAMEA968213	1773	1773	Mycobacterium tuberculosis	Mycobacterium tuberculosis (high G+C Gram-positive bacteria)	PRJEB2057	Scaffold	GCA_001164205.1	GCF_001164205.1	identical	28390	33312
SAMEA1317671	1773	1773	Mycobacterium tuberculosis	Mycobacterium tuberculosis (high G+C Gram-positive bacteria)	PRJEB2777	Contig	GCA_001163485.1	GCF_001163485.1	identical	102038	102038
SAMEA787736	1773	1773	Mycobacterium tuberculosis	Mycobacterium tuberculosis (high G+C Gram-positive bacteria)	PRJEB2424	Scaffold	GCA_001163125.1	GCF_001163125.1	identical	18366	28545
SAMEA1706679	1773	1773	Mycobacterium tuberculosis	Mycobacterium tuberculosis (high G+C Gram-positive bacteria)	PRJEB2057	Scaffold	GCA_001162825.1	GCF_001162825.1	identical	53964	55403
SAMEA787724	1773	1773	Mycobacterium tuberculosis	Mycobacterium tuberculosis (high G+C Gram-positive bacteria)	PRJEB2424	Scaffold	GCA_001160825.1	GCF_001160825.1	identical	34660	49595
SAMEA1523378	1773	1773	Mycobacterium tuberculosis	Mycobacterium tuberculosis (high G+C Gram-positive bacteria)	PRJEB2777	Contig	GCA_001159945.1	GCF_001159945.1	identical	100969	100969
SAMEA787709	1773	1773	Mycobacterium tuberculosis	Mycobacterium tuberculosis (high G+C Gram-positive bacteria)	PRJEB2424	Scaffold	GCA_001158445.1	GCF_001158445.1	identical	8208	16900
SAMEA1317632	1773	1773	Mycobacterium tuberculosis	Mycobacterium tuberculosis (high G+C Gram-positive bacteria)	PRJEB2777	Scaffold	GCA_001157085.1	GCF_001157085.1	identical	130618	130618
SAMD00036586	1773	1078763	Mycobacterium tuberculosis	Mycobacterium tuberculosis NCGM2209 (high G+C Gram-positive bacteria)	PRJDA72517	Scaffold	GCA_000291765.1	GCF_000291765.1	identical	44378	4464184
SAMEA1317663	1773	1773	Mycobacterium tuberculosis	Mycobacterium tuberculosis (high G+C Gram-positive bacteria)	PRJEB2777	Contig	GCA_001156445.1	GCF_001156445.1	identical	119041	119041
SAMEA787744	1773	1773	Mycobacterium tuberculosis	Mycobacterium tuberculosis (high G+C Gram-positive bacteria)	PRJEB2424	Scaffold	GCA_001155985.1	GCF_001155985.1	identical	8721	27114
SAMEA1317666	1773	1773	Mycobacterium tuberculosis	Mycobacterium tuberculosis (high G+C Gram-positive bacteria)	PRJEB2777	Scaffold	GCA_001155865.1	GCF_001155865.1	identical	114775	125534
SAMEA787708	1773	1773	Mycobacterium tuberculosis	Mycobacterium tuberculosis (high G+C Gram-positive bacteria)	PRJEB2424	Scaffold	GCA_001155525.1	GCF_001155525.1	identical	41230	70611
SAMEA1523360	1773	1773	Mycobacterium tuberculosis	Mycobacterium tuberculosis (high G+C Gram-positive bacteria)	PRJEB2777	Scaffold	GCA_001155105.1	GCF_001155105.1	identical	98801	98801
SAMEA1317621	1773	1773	Mycobacterium tuberculosis	Mycobacterium tuberculosis (high G+C Gram-positive bacteria)	PRJEB2777	Contig	GCA_001152945.1	GCF_001152945.1	identical	99954	99954
SAMEA1317661	1773	1773	Mycobacterium tuberculosis	Mycobacterium tuberculosis (high G+C Gram-positive bacteria)	PRJEB2777	Scaffold	GCA_001151685.1	GCF_001151685.1	identical	103727	103727
SAMEA1317647	1773	1773	Mycobacterium tuberculosis	Mycobacterium tuberculosis (high G+C Gram-positive bacteria)	PRJEB2777	Contig	GCA_001151565.1	GCF_001151565.1	identical	99076	99076
SAMN00103288	1773	478435	Mycobacterium tuberculosis	Mycobacterium tuberculosis KZN 605 (high G+C Gram-positive bacteria)	PRJNA21057	Complete Genome	GCA_000154605.2	GCF_000154605.2	identical	4399120	4399120
SAMEA787706	1773	1773	Mycobacterium tuberculosis	Mycobacterium tuberculosis (high G+C Gram-positive bacteria)	PRJEB2424	Scaffold	GCA_001149285.1	GCF_001149285.1	identical	11825	46200
SAMEA787711	1773	1773	Mycobacterium tuberculosis	Mycobacterium tuberculosis (high G+C Gram-positive bacteria)	PRJEB2424	Scaffold	GCA_001148065.1	GCF_001148065.1	identical	9380	32763
SAMEA1317649	1773	1773	Mycobacterium tuberculosis	Mycobacterium tuberculosis (high G+C Gram-positive bacteria)	PRJEB2777	Scaffold	GCA_001147745.1	GCF_001147745.1	identical	126642	136676
SAMEA787729	1773	1773	Mycobacterium tuberculosis	Mycobacterium tuberculosis (high G+C Gram-positive bacteria)	PRJEB2424	Scaffold	GCA_001147145.1	GCF_001147145.1	identical	41623	76653
SAMEA1317674	1773	1773	Mycobacterium tuberculosis	Mycobacterium tuberculosis (high G+C Gram-positive bacteria)	PRJEB2777	Scaffold	GCA_001147025.1	GCF_001147025.1	identical	129976	164432
SAMEA1523362	1773	1773	Mycobacterium tuberculosis	Mycobacterium tuberculosis (high G+C Gram-positive bacteria)	PRJEB2777	Contig	GCA_001145765.1	GCF_001145765.1	identical	140145	140145
SAMEA1317678	1773	1773	Mycobacterium tuberculosis	Mycobacterium tuberculosis (high G+C Gram-positive bacteria)	PRJEB2777	Scaffold	GCA_001144605.1	GCF_001144605.1	identical	109149	109149
SAMEA1317667	1773	1773	Mycobacterium tuberculosis	Mycobacterium tuberculosis (high G+C Gram-positive bacteria)	PRJEB2777	Scaffold	GCA_001144145.1	GCF_001144145.1	identical	125535	125535
SAMEA1317623	1773	1773	Mycobacterium tuberculosis	Mycobacterium tuberculosis (high G+C Gram-positive bacteria)	PRJEB2777	Scaffold	GCA_001143545.1	GCF_001143545.1	identical	95231	95231
SAMEA1317659	1773	1773	Mycobacterium tuberculosis	Mycobacterium tuberculosis (high G+C Gram-positive bacteria)	PRJEB2777	Scaffold	GCA_001143165.1	GCF_001143165.1	identical	118474	118474
SAMEA1317652	1773	1773	Mycobacterium tuberculosis	Mycobacterium tuberculosis (high G+C Gram-positive bacteria)	PRJEB2777	Scaffold	GCA_001142645.1	GCF_001142645.1	identical	125607	130857
SAMEA1523363	1773	1773	Mycobacterium tuberculosis	Mycobacterium tuberculosis (high G+C Gram-positive bacteria)	PRJEB2777	Contig	GCA_001141705.1	GCF_001141705.1	identical	130660	130660
SAMEA1523357	1773	1773	Mycobacterium tuberculosis	Mycobacterium tuberculosis (high G+C Gram-positive bacteria)	PRJEB2777	Scaffold	GCA_001141625.1	GCF_001141625.1	identical	129797	141013
SAMEA787715	1773	1773	Mycobacterium tuberculosis	Mycobacterium tuberculosis (high G+C Gram-positive bacteria)	PRJEB2424	Scaffold	GCA_001141505.1	GCF_001141505.1	identical	34210	51516
SAMEA787726	1773	1773	Mycobacterium tuberculosis	Mycobacterium tuberculosis (high G+C Gram-positive bacteria)	PRJEB2424	Scaffold	GCA_001140405.1	GCF_001140405.1	identical	41941	65704
SAMEA1317656	1773	1773	Mycobacterium tuberculosis	Mycobacterium tuberculosis (high G+C Gram-positive bacteria)	PRJEB2777	Scaffold	GCA_001138485.1	GCF_001138485.1	identical	101641	101641
SAMEA1523373	1773	1773	Mycobacterium tuberculosis	Mycobacterium tuberculosis (high G+C Gram-positive bacteria)	PRJEB2777	Scaffold	GCA_001136885.1	GCF_001136885.1	identical	100216	100653
SAMEA968161	1773	1773	Mycobacterium tuberculosis	Mycobacterium tuberculosis (high G+C Gram-positive bacteria)	PRJEB2057	Scaffold	GCA_001134885.1	GCF_001134885.1	identical	13497	13626
SAMEA1317619	1773	1773	Mycobacterium tuberculosis	Mycobacterium tuberculosis (high G+C Gram-positive bacteria)	PRJEB2777	Scaffold	GCA_001134265.1	GCF_001134265.1	identical	98830	98830
SAMEA1317654	1773	1773	Mycobacterium tuberculosis	Mycobacterium tuberculosis (high G+C Gram-positive bacteria)	PRJEB2777	Contig	GCA_001133985.1	GCF_001133985.1	identical	125754	125754
SAMEA1317670	1773	1773	Mycobacterium tuberculosis	Mycobacterium tuberculosis (high G+C Gram-positive bacteria)	PRJEB2777	Scaffold	GCA_001133345.1	GCF_001133345.1	identical	100312	102433
SAMEA787746	1773	1773	Mycobacterium tuberculosis	Mycobacterium tuberculosis (high G+C Gram-positive bacteria)	PRJEB2424	Scaffold	GCA_001133325.1	GCF_001133325.1	identical	14124	17041
SAMEA968083	1773	1773	Mycobacterium tuberculosis	Mycobacterium tuberculosis (high G+C Gram-positive bacteria)	PRJEB2057	Scaffold	GCA_001133005.1	GCF_001133005.1	identical	8549	8885
SAMEA787710	1773	1773	Mycobacterium tuberculosis	Mycobacterium tuberculosis (high G+C Gram-positive bacteria)	PRJEB2424	Scaffold	GCA_001132305.1	GCF_001132305.1	identical	7943	18547
SAMEA1523376	1773	1773	Mycobacterium tuberculosis	Mycobacterium tuberculosis (high G+C Gram-positive bacteria)	PRJEB2777	Contig	GCA_001131785.1	GCF_001131785.1	identical	122577	122577
SAMEA1317622	1773	1773	Mycobacterium tuberculosis	Mycobacterium tuberculosis (high G+C Gram-positive bacteria)	PRJEB2777	Scaffold	GCA_001131705.1	GCF_001131705.1	identical	123828	123828
SAMEA1317634	1773	1773	Mycobacterium tuberculosis	Mycobacterium tuberculosis (high G+C Gram-positive bacteria)	PRJEB2777	Scaffold	GCA_001130685.1	GCF_001130685.1	identical	138314	156880
SAMEA1317628	1773	1773	Mycobacterium tuberculosis	Mycobacterium tuberculosis (high G+C Gram-positive bacteria)	PRJEB2777	Scaffold	GCA_001128865.1	GCF_001128865.1	identical	102043	102043
SAMEA1317630	1773	1773	Mycobacterium tuberculosis	Mycobacterium tuberculosis (high G+C Gram-positive bacteria)	PRJEB2777	Scaffold	GCA_001128805.1	GCF_001128805.1	identical	137194	137194
SAMEA968216	1773	1773	Mycobacterium tuberculosis	Mycobacterium tuberculosis (high G+C Gram-positive bacteria)	PRJEB2057	Scaffold	GCA_001128725.1	GCF_001128725.1	identical	31470	34860
SAMEA787742	1773	1773	Mycobacterium tuberculosis	Mycobacterium tuberculosis (high G+C Gram-positive bacteria)	PRJEB2424	Scaffold	GCA_001128125.1	GCF_001128125.1	identical	11772	44828
SAMEA787756	1773	1773	Mycobacterium tuberculosis	Mycobacterium tuberculosis (high G+C Gram-positive bacteria)	PRJEB2424	Scaffold	GCA_001127945.1	GCF_001127945.1	identical	40926	69829
SAMEA787725	1773	1773	Mycobacterium tuberculosis	Mycobacterium tuberculosis (high G+C Gram-positive bacteria)	PRJEB2424	Scaffold	GCA_001126925.1	GCF_001126925.1	identical	45889	61594
SAMEA1317669	1773	1773	Mycobacterium tuberculosis	Mycobacterium tuberculosis (high G+C Gram-positive bacteria)	PRJEB2777	Contig	GCA_001125785.1	GCF_001125785.1	identical	125560	125560
SAMEA1317626	1773	1773	Mycobacterium tuberculosis	Mycobacterium tuberculosis (high G+C Gram-positive bacteria)	PRJEB2777	Scaffold	GCA_001125745.1	GCF_001125745.1	identical	161946	161946
SAMEA787754	1773	1773	Mycobacterium tuberculosis	Mycobacterium tuberculosis (high G+C Gram-positive bacteria)	PRJEB2424	Scaffold	GCA_001123785.1	GCF_001123785.1	identical	36733	65147
SAMEA1523374	1773	1773	Mycobacterium tuberculosis	Mycobacterium tuberculosis (high G+C Gram-positive bacteria)	PRJEB2777	Scaffold	GCA_001123765.1	GCF_001123765.1	identical	131142	131142
SAMEA1317646	1773	1773	Mycobacterium tuberculosis	Mycobacterium tuberculosis (high G+C Gram-positive bacteria)	PRJEB2777	Contig	GCA_001122345.1	GCF_001122345.1	identical	104777	104777
SAMEA787712	1773	1773	Mycobacterium tuberculosis	Mycobacterium tuberculosis (high G+C Gram-positive bacteria)	PRJEB2424	Scaffold	GCA_001121985.1	GCF_001121985.1	identical	11033	19021
SAMEA1523358	1773	1773	Mycobacterium tuberculosis	Mycobacterium tuberculosis (high G+C Gram-positive bacteria)	PRJEB2777	Scaffold	GCA_001121545.1	GCF_001121545.1	identical	130598	137234
SAMEA787750	1773	1773	Mycobacterium tuberculosis	Mycobacterium tuberculosis (high G+C Gram-positive bacteria)	PRJEB2424	Scaffold	GCA_001121325.1	GCF_001121325.1	identical	9982	33059
SAMEA787714	1773	1773	Mycobacterium tuberculosis	Mycobacterium tuberculosis (high G+C Gram-positive bacteria)	PRJEB2424	Scaffold	GCA_001120965.1	GCF_001120965.1	identical	45728	64824
SAMEA787702	1773	1773	Mycobacterium tuberculosis	Mycobacterium tuberculosis (high G+C Gram-positive bacteria)	PRJEB2424	Scaffold	GCA_001119945.1	GCF_001119945.1	identical	45116	74668
SAMEA787745	1773	1773	Mycobacterium tuberculosis	Mycobacterium tuberculosis (high G+C Gram-positive bacteria)	PRJEB2424	Scaffold	GCA_001119665.1	GCF_001119665.1	identical	22405	32458
SAMEA1317650	1773	1773	Mycobacterium tuberculosis	Mycobacterium tuberculosis (high G+C Gram-positive bacteria)	PRJEB2777	Scaffold	GCA_001119505.1	GCF_001119505.1	identical	111533	121776
SAMEA787747	1773	1773	Mycobacterium tuberculosis	Mycobacterium tuberculosis (high G+C Gram-positive bacteria)	PRJEB2424	Scaffold	GCA_001118545.1	GCF_001118545.1	identical	17918	25254
SAMEA1317629	1773	1773	Mycobacterium tuberculosis	Mycobacterium tuberculosis (high G+C Gram-positive bacteria)	PRJEB2777	Scaffold	GCA_001117725.1	GCF_001117725.1	identical	125462	125462
SAMEA968087	1773	1773	Mycobacterium tuberculosis	Mycobacterium tuberculosis (high G+C Gram-positive bacteria)	PRJEB2057	Scaffold	GCA_001116745.1	GCF_001116745.1	identical	22848	23959
SAMEA1317676	1773	1773	Mycobacterium tuberculosis	Mycobacterium tuberculosis (high G+C Gram-positive bacteria)	PRJEB2777	Contig	GCA_001116025.1	GCF_001116025.1	identical	138318	138318
SAMEA1317653	1773	1773	Mycobacterium tuberculosis	Mycobacterium tuberculosis (high G+C Gram-positive bacteria)	PRJEB2777	Scaffold	GCA_001115905.1	GCF_001115905.1	identical	107879	107879
SAMEA1523388	1773	1773	Mycobacterium tuberculosis	Mycobacterium tuberculosis (high G+C Gram-positive bacteria)	PRJEB2777	Contig	GCA_001114085.1	GCF_001114085.1	identical	162504	162504
SAMEA1706673	1773	1773	Mycobacterium tuberculosis	Mycobacterium tuberculosis (high G+C Gram-positive bacteria)	PRJEB2057	Scaffold	GCA_001112865.1	GCF_001112865.1	identical	10537	11242
SAMEA1523382	1773	1773	Mycobacterium tuberculosis	Mycobacterium tuberculosis (high G+C Gram-positive bacteria)	PRJEB2777	Scaffold	GCA_001112325.1	GCF_001112325.1	identical	108517	137880
SAMEA1523355	1773	1773	Mycobacterium tuberculosis	Mycobacterium tuberculosis (high G+C Gram-positive bacteria)	PRJEB2777	Contig	GCA_001111885.1	GCF_001111885.1	identical	126922	126922
SAMEA1317665	1773	1773	Mycobacterium tuberculosis	Mycobacterium tuberculosis (high G+C Gram-positive bacteria)	PRJEB2777	Scaffold	GCA_001111525.1	GCF_001111525.1	identical	96013	96013
SAMN02603011	1773	443150	Mycobacterium tuberculosis	Mycobacterium tuberculosis CCDC5180 (high G+C Gram-positive bacteria)	PRJNA19583	Complete Genome	GCA_000270365.1	GCF_000270365.1	identical	4405981	4405981
SAMEA787716	1773	1773	Mycobacterium tuberculosis	Mycobacterium tuberculosis (high G+C Gram-positive bacteria)	PRJEB2424	Scaffold	GCA_001110005.1	GCF_001110005.1	identical	28061	57830
SAMEA1317660	1773	1773	Mycobacterium tuberculosis	Mycobacterium tuberculosis (high G+C Gram-positive bacteria)	PRJEB2777	Scaffold	GCA_001109345.1	GCF_001109345.1	identical	131253	131253
SAMEA1317657	1773	1773	Mycobacterium tuberculosis	Mycobacterium tuberculosis (high G+C Gram-positive bacteria)	PRJEB2777	Contig	GCA_001107145.1	GCF_001107145.1	identical	134894	134894
SAMEA787713	1773	1773	Mycobacterium tuberculosis	Mycobacterium tuberculosis (high G+C Gram-positive bacteria)	PRJEB2424	Scaffold	GCA_001106545.1	GCF_001106545.1	identical	15859	19229
SAMEA1523353	1773	1773	Mycobacterium tuberculosis	Mycobacterium tuberculosis (high G+C Gram-positive bacteria)	PRJEB2777	Scaffold	GCA_001105945.1	GCF_001105945.1	identical	115332	125703
SAMEA787719	1773	1773	Mycobacterium tuberculosis	Mycobacterium tuberculosis (high G+C Gram-positive bacteria)	PRJEB2424	Scaffold	GCA_001105885.1	GCF_001105885.1	identical	8444	23344
SAMEA968074	1773	1773	Mycobacterium tuberculosis	Mycobacterium tuberculosis (high G+C Gram-positive bacteria)	PRJEB2057	Scaffold	GCA_001105365.1	GCF_001105365.1	identical	5832	6211
SAMEA1523359	1773	1773	Mycobacterium tuberculosis	Mycobacterium tuberculosis (high G+C Gram-positive bacteria)	PRJEB2777	Scaffold	GCA_001103985.1	GCF_001103985.1	identical	136671	136671
SAMEA787741	1773	1773	Mycobacterium tuberculosis	Mycobacterium tuberculosis (high G+C Gram-positive bacteria)	PRJEB2424	Scaffold	GCA_001103285.1	GCF_001103285.1	identical	34595	51538
SAMEA1317627	1773	1773	Mycobacterium tuberculosis	Mycobacterium tuberculosis (high G+C Gram-positive bacteria)	PRJEB2777	Scaffold	GCA_001102705.1	GCF_001102705.1	identical	141801	141801
SAMEA1523380	1773	1773	Mycobacterium tuberculosis	Mycobacterium tuberculosis (high G+C Gram-positive bacteria)	PRJEB2777	Scaffold	GCA_001102685.1	GCF_001102685.1	identical	101877	101877
SAMEA1317638	1773	1773	Mycobacterium tuberculosis	Mycobacterium tuberculosis (high G+C Gram-positive bacteria)	PRJEB2777	Scaffold	GCA_001102605.1	GCF_001102605.1	identical	107380	110617
SAMEA787731	1773	1773	Mycobacterium tuberculosis	Mycobacterium tuberculosis (high G+C Gram-positive bacteria)	PRJEB2424	Scaffold	GCA_001099945.1	GCF_001099945.1	identical	16460	20516
SAMEA1523371	1773	1773	Mycobacterium tuberculosis	Mycobacterium tuberculosis (high G+C Gram-positive bacteria)	PRJEB2777	Scaffold	GCA_001099745.1	GCF_001099745.1	identical	136194	186107
SAMEA1523387	1773	1773	Mycobacterium tuberculosis	Mycobacterium tuberculosis (high G+C Gram-positive bacteria)	PRJEB2777	Scaffold	GCA_001099065.1	GCF_001099065.1	identical	125545	125545
SAMEA787740	1773	1773	Mycobacterium tuberculosis	Mycobacterium tuberculosis (high G+C Gram-positive bacteria)	PRJEB2424	Scaffold	GCA_001097745.1	GCF_001097745.1	identical	34663	57053
SAMEA1523386	1773	1773	Mycobacterium tuberculosis	Mycobacterium tuberculosis (high G+C Gram-positive bacteria)	PRJEB2777	Contig	GCA_001097325.1	GCF_001097325.1	identical	122573	122573
SAMEA1317664	1773	1773	Mycobacterium tuberculosis	Mycobacterium tuberculosis (high G+C Gram-positive bacteria)	PRJEB2777	Scaffold	GCA_001096945.1	GCF_001096945.1	identical	101948	101948
SAMEA787739	1773	1773	Mycobacterium tuberculosis	Mycobacterium tuberculosis (high G+C Gram-positive bacteria)	PRJEB2424	Scaffold	GCA_001096785.1	GCF_001096785.1	identical	30346	44548
SAMEA787723	1773	1773	Mycobacterium tuberculosis	Mycobacterium tuberculosis (high G+C Gram-positive bacteria)	PRJEB2424	Scaffold	GCA_001096245.1	GCF_001096245.1	identical	13831	17939
SAMEA1317631	1773	1773	Mycobacterium tuberculosis	Mycobacterium tuberculosis (high G+C Gram-positive bacteria)	PRJEB2777	Contig	GCA_001094405.1	GCF_001094405.1	identical	114618	114618
SAMEA1317618	1773	1773	Mycobacterium tuberculosis	Mycobacterium tuberculosis (high G+C Gram-positive bacteria)	PRJEB2777	Scaffold	GCA_001093225.1	GCF_001093225.1	identical	101959	101959
SAMEA1317662	1773	1773	Mycobacterium tuberculosis	Mycobacterium tuberculosis (high G+C Gram-positive bacteria)	PRJEB2777	Scaffold	GCA_001092505.1	GCF_001092505.1	identical	129229	129229
SAMEA1523377	1773	1773	Mycobacterium tuberculosis	Mycobacterium tuberculosis (high G+C Gram-positive bacteria)	PRJEB2777	Scaffold	GCA_001091965.1	GCF_001091965.1	identical	130740	130740
SAMEA787743	1773	1773	Mycobacterium tuberculosis	Mycobacterium tuberculosis (high G+C Gram-positive bacteria)	PRJEB2424	Scaffold	GCA_001091605.1	GCF_001091605.1	identical	11272	58348
SAMEA1317675	1773	1773	Mycobacterium tuberculosis	Mycobacterium tuberculosis (high G+C Gram-positive bacteria)	PRJEB2777	Scaffold	GCA_001090405.1	GCF_001090405.1	identical	100712	103740
SAMEA1317635	1773	1773	Mycobacterium tuberculosis	Mycobacterium tuberculosis (high G+C Gram-positive bacteria)	PRJEB2777	Scaffold	GCA_001090305.1	GCF_001090305.1	identical	162939	162939
SAMEA787717	1773	1773	Mycobacterium tuberculosis	Mycobacterium tuberculosis (high G+C Gram-positive bacteria)	PRJEB2424	Scaffold	GCA_001090285.1	GCF_001090285.1	identical	25688	46267
SAMEA1523389	1773	1773	Mycobacterium tuberculosis	Mycobacterium tuberculosis (high G+C Gram-positive bacteria)	PRJEB2777	Contig	GCA_001088665.1	GCF_001088665.1	identical	206258	206258
SAMEA1317637	1773	1773	Mycobacterium tuberculosis	Mycobacterium tuberculosis (high G+C Gram-positive bacteria)	PRJEB2777	Scaffold	GCA_001088465.1	GCF_001088465.1	identical	141025	162254
SAMEA787732	1773	1773	Mycobacterium tuberculosis	Mycobacterium tuberculosis (high G+C Gram-positive bacteria)	PRJEB2424	Scaffold	GCA_001088285.1	GCF_001088285.1	identical	22058	34641
SAMEA1317641	1773	1773	Mycobacterium tuberculosis	Mycobacterium tuberculosis (high G+C Gram-positive bacteria)	PRJEB2777	Scaffold	GCA_001088225.1	GCF_001088225.1	identical	98833	98833
SAMEA1523385	1773	1773	Mycobacterium tuberculosis	Mycobacterium tuberculosis (high G+C Gram-positive bacteria)	PRJEB2777	Scaffold	GCA_001086985.1	GCF_001086985.1	identical	179467	179467
SAMN03840761	1773	1773	Mycobacterium tuberculosis	Mycobacterium tuberculosis (high G+C Gram-positive bacteria)	PRJNA289028	Contig	GCA_001086825.1	GCF_001086825.1	identical	77653	77653
SAMEA1317655	1773	1773	Mycobacterium tuberculosis	Mycobacterium tuberculosis (high G+C Gram-positive bacteria)	PRJEB2777	Scaffold	GCA_001085125.1	GCF_001085125.1	identical	114245	114245
SAMEA787748	1773	1773	Mycobacterium tuberculosis	Mycobacterium tuberculosis (high G+C Gram-positive bacteria)	PRJEB2424	Scaffold	GCA_001084845.1	GCF_001084845.1	identical	24316	49036
SAMEA1523381	1773	1773	Mycobacterium tuberculosis	Mycobacterium tuberculosis (high G+C Gram-positive bacteria)	PRJEB2777	Contig	GCA_001083565.1	GCF_001083565.1	identical	123654	123654
SAMEA1317617	1773	1773	Mycobacterium tuberculosis	Mycobacterium tuberculosis (high G+C Gram-positive bacteria)	PRJEB2777	Scaffold	GCA_001083085.1	GCF_001083085.1	identical	122857	122857
SAMN03761171	1773	1765	Mycobacterium tuberculosis	Mycobacterium tuberculosis variant bovis (high G+C Gram-positive bacteria)	PRJNA285833	Complete Genome	GCA_001078615.1	GCF_001078615.1	identical	4351712	4351712
SAMN02603755	1773	707235	Mycobacterium tuberculosis	Mycobacterium tuberculosis CTRI-2 (high G+C Gram-positive bacteria)	PRJNA43171	Complete Genome	GCA_000224435.1	GCF_000224435.1	identical	4398525	4398525
SAMEA2272165	1773	572418	Mycobacterium tuberculosis	Mycobacterium tuberculosis variant africanum GM041182 (high G+C Gram-positive bacteria)	PRJEA68095	Complete Genome	GCA_000253355.1	GCF_000253355.1	identical	4389314	4389314
SAMN03338741	1773	1773	Mycobacterium tuberculosis	Mycobacterium tuberculosis (high G+C Gram-positive bacteria)	PRJNA272470	Scaffold	GCA_001051255.1	GCF_001051255.1	identical	72213	72213
SAMEA3250479	1773	1773	Mycobacterium tuberculosis	Mycobacterium tuberculosis (high G+C Gram-positive bacteria)	PRJEB8432	Scaffold	GCA_001049475.1	GCF_001049475.1	identical	51865	58645
SAMEA3250478	1773	1773	Mycobacterium tuberculosis	Mycobacterium tuberculosis (high G+C Gram-positive bacteria)	PRJEB8432	Scaffold	GCA_001049455.1	GCF_001049455.1	identical	54365	60197
SAMEA3250477	1773	1773	Mycobacterium tuberculosis	Mycobacterium tuberculosis (high G+C Gram-positive bacteria)	PRJEB8432	Scaffold	GCA_001049435.1	GCF_001049435.1	identical	51764	64497
SAMEA3250476	1773	1773	Mycobacterium tuberculosis	Mycobacterium tuberculosis (high G+C Gram-positive bacteria)	PRJEB8432	Scaffold	GCA_001049415.1	GCF_001049415.1	identical	50228	58839
SAMEA3246143	1773	1773	Mycobacterium tuberculosis	Mycobacterium tuberculosis (high G+C Gram-positive bacteria)	PRJEB8432	Scaffold	GCA_001049395.1	GCF_001049395.1	identical	50573	59183
SAMN02604104	1773	717522	Mycobacterium tuberculosis	Mycobacterium tuberculosis variant bovis BCG str. Mexico (high G+C Gram-positive bacteria)	PRJNA45811	Complete Genome	GCA_000234725.1	GCF_000234725.1	identical	4350386	4350386
SAMN02864173	1773	33892	Mycobacterium tuberculosis	Mycobacterium tuberculosis variant bovis BCG (high G+C Gram-positive bacteria)	PRJNA251957	Complete Genome	GCA_001043255.1	GCF_001043255.1	identical	4410431	4410431
SAMN03081422	1773	478433	Mycobacterium tuberculosis	Mycobacterium tuberculosis KZN 4207 (high G+C Gram-positive bacteria)	PRJNA21053	Complete Genome	GCA_000154585.2	GCF_000154585.2	identical	4394985	4394985
SAMN03496755	1773	1773	Mycobacterium tuberculosis	Mycobacterium tuberculosis (high G+C Gram-positive bacteria)	PRJNA282588	Contig	GCA_001017695.1	GCF_001017695.1	identical	69175	69175
SAMEA1523354	1773	1773	Mycobacterium tuberculosis	Mycobacterium tuberculosis (high G+C Gram-positive bacteria)	PRJEB2777	Scaffold	GCA_000982795.1	GCF_000982795.1	identical	136715	137070
SAMN03460429	1773	1773	Mycobacterium tuberculosis	Mycobacterium tuberculosis (high G+C Gram-positive bacteria)	PRJNA280727	Contig	GCA_000981265.1	GCF_000981265.1	identical	82233	82233
SAMN03338743	1773	1773	Mycobacterium tuberculosis	Mycobacterium tuberculosis (high G+C Gram-positive bacteria)	PRJNA272470	Contig	GCA_000972425.1	GCF_000972425.1	identical	60366	60366
SAMN03338742	1773	1773	Mycobacterium tuberculosis	Mycobacterium tuberculosis (high G+C Gram-positive bacteria)	PRJNA272470	Contig	GCA_000972465.1	GCF_000972465.1	identical	62347	62347
SAMN03338744	1773	1773	Mycobacterium tuberculosis	Mycobacterium tuberculosis (high G+C Gram-positive bacteria)	PRJNA272470	Contig	GCA_000972445.1	GCF_000972445.1	identical	82794	82794
SAMN03372109	1773	1773	Mycobacterium tuberculosis	Mycobacterium tuberculosis (high G+C Gram-positive bacteria)	PRJNA276274	Contig	GCA_000972185.1	GCF_000972185.1	identical	56472	56472
SAMEA4532327	1773	413996	Mycobacterium tuberculosis	Mycobacterium tuberculosis variant bovis BCG str. Moreau RDJ (high G+C Gram-positive bacteria)	PRJNA18279	Complete Genome	GCA_000967285.1	GCF_000967285.1	identical	4340116	4340116
SAMN03272559	1773	1773	Mycobacterium tuberculosis	Mycobacterium tuberculosis (high G+C Gram-positive bacteria)	PRJNA271051	Contig	GCA_000830545.2	GCF_000830545.2	identical	81257	81257
SAMEA2794682	1773	1765	Mycobacterium tuberculosis	Mycobacterium tuberculosis variant bovis (high G+C Gram-positive bacteria)	PRJEB7272	Scaffold	GCA_000947895.1	GCF_000947895.1	identical	52415	93843
SAMEA2794672	1773	1765	Mycobacterium tuberculosis	Mycobacterium tuberculosis variant bovis (high G+C Gram-positive bacteria)	PRJEB7270	Scaffold	GCA_000947875.1	GCF_000947875.1	identical	71225	188047
SAMN03290698	1773	1773	Mycobacterium tuberculosis	Mycobacterium tuberculosis (high G+C Gram-positive bacteria)	PRJNA196391	Chromosome	GCA_000934585.1	GCF_000934585.1	identical	44944	4392860
SAMN03290670	1773	1765	Mycobacterium tuberculosis	Mycobacterium tuberculosis variant bovis (high G+C Gram-positive bacteria)	PRJNA272571	Contig	GCA_000878485.1	GCF_000878485.1	identical	193892	193892
SAMN02595073	1773	1452723	Mycobacterium tuberculosis	Mycobacterium tuberculosis 18b (high G+C Gram-positive bacteria)	PRJNA236012	Chromosome	GCA_000835125.1	GCF_000835125.1	identical	3941142	4411953
SAMD00000334	1773	1445606	Mycobacterium tuberculosis	Mycobacterium tuberculosis str. Kurono (high G+C Gram-positive bacteria)	PRJDB1582	Complete Genome	GCA_000828995.1	GCF_000828995.1	identical	4415078	4415078
SAMN03287041	1773	1437856	Mycobacterium tuberculosis	Mycobacterium tuberculosis H37RvSiena (high G+C Gram-positive bacteria)	PRJNA232612	Complete Genome	GCA_000827085.1	GCF_000827085.1	identical	4410911	4410911
SAMN02595389	1773	675521	Mycobacterium tuberculosis	Mycobacterium tuberculosis SUMu010 (high G+C Gram-positive bacteria)	PRJNA43621	Scaffold	GCA_000177935.2	GCF_000177935.2	identical	58608	495711
SAMN02595388	1773	675520	Mycobacterium tuberculosis	Mycobacterium tuberculosis SUMu009 (high G+C Gram-positive bacteria)	PRJNA43619	Scaffold	GCA_000177915.2	GCF_000177915.2	identical	58463	510515
SAMN02595387	1773	675519	Mycobacterium tuberculosis	Mycobacterium tuberculosis SUMu008 (high G+C Gram-positive bacteria)	PRJNA43617	Scaffold	GCA_000177895.2	GCF_000177895.2	identical	58396	926694
SAMN02595386	1773	675518	Mycobacterium tuberculosis	Mycobacterium tuberculosis SUMu007 (high G+C Gram-positive bacteria)	PRJNA43615	Scaffold	GCA_000177875.2	GCF_000177875.2	identical	64937	629600
SAMN02595384	1773	675516	Mycobacterium tuberculosis	Mycobacterium tuberculosis SUMu005 (high G+C Gram-positive bacteria)	PRJNA43611	Scaffold	GCA_000177835.2	GCF_000177835.2	identical	60803	494897
SAMN02595383	1773	675515	Mycobacterium tuberculosis	Mycobacterium tuberculosis SUMu004 (high G+C Gram-positive bacteria)	PRJNA43609	Scaffold	GCA_000177815.2	GCF_000177815.2	identical	54964	222464
SAMN02595382	1773	675514	Mycobacterium tuberculosis	Mycobacterium tuberculosis SUMu003 (high G+C Gram-positive bacteria)	PRJNA43607	Scaffold	GCA_000177795.2	GCF_000177795.2	identical	58629	255581
SAMN03265108	1773	1773	Mycobacterium tuberculosis	Mycobacterium tuberculosis (high G+C Gram-positive bacteria)	PRJNA270259	Contig	GCA_000805885.1	GCF_000805885.1	identical	53646	53646
SAMN02471090	1773	663887	Mycobacterium tuberculosis	Mycobacterium tuberculosis KZN V2475 (high G+C Gram-positive bacteria)	PRJNA39765	Chromosome	GCA_000162995.1	GCF_000162995.1	identical	182675	4397242
SAMN03196604	1773	1773	Mycobacterium tuberculosis	Mycobacterium tuberculosis (high G+C Gram-positive bacteria)	PRJNA267512	Contig	GCA_000804285.1	GCF_000804285.1	identical	102547	102547
SAMN03177497	1773	1773	Mycobacterium tuberculosis	Mycobacterium tuberculosis (high G+C Gram-positive bacteria)	PRJNA267162	Contig	GCA_000804265.1	GCF_000804265.1	identical	102318	102318
SAMN03177496	1773	1773	Mycobacterium tuberculosis	Mycobacterium tuberculosis (high G+C Gram-positive bacteria)	PRJNA267160	Contig	GCA_000804245.1	GCF_000804245.1	identical	105799	105799
SAMN03177495	1773	1773	Mycobacterium tuberculosis	Mycobacterium tuberculosis (high G+C Gram-positive bacteria)	PRJNA267159	Contig	GCA_000804225.1	GCF_000804225.1	identical	98739	98739
SAMN03177494	1773	1773	Mycobacterium tuberculosis	Mycobacterium tuberculosis (high G+C Gram-positive bacteria)	PRJNA267158	Contig	GCA_000804205.1	GCF_000804205.1	identical	100109	100109
SAMN03177493	1773	1773	Mycobacterium tuberculosis	Mycobacterium tuberculosis (high G+C Gram-positive bacteria)	PRJNA267157	Contig	GCA_000804185.1	GCF_000804185.1	identical	96590	96590
SAMN03177492	1773	1773	Mycobacterium tuberculosis	Mycobacterium tuberculosis (high G+C Gram-positive bacteria)	PRJNA267156	Contig	GCA_000804165.1	GCF_000804165.1	identical	99231	99231
SAMN03177491	1773	1773	Mycobacterium tuberculosis	Mycobacterium tuberculosis (high G+C Gram-positive bacteria)	PRJNA267155	Contig	GCA_000804145.1	GCF_000804145.1	identical	121917	121917
SAMN03177490	1773	1773	Mycobacterium tuberculosis	Mycobacterium tuberculosis (high G+C Gram-positive bacteria)	PRJNA267154	Contig	GCA_000804125.1	GCF_000804125.1	identical	106493	106493
SAMN03177489	1773	1773	Mycobacterium tuberculosis	Mycobacterium tuberculosis (high G+C Gram-positive bacteria)	PRJNA267153	Contig	GCA_000804105.1	GCF_000804105.1	identical	104151	104151
SAMN03177488	1773	1773	Mycobacterium tuberculosis	Mycobacterium tuberculosis (high G+C Gram-positive bacteria)	PRJNA267152	Contig	GCA_000804065.1	GCF_000804065.1	identical	106457	106457
SAMN03177487	1773	1773	Mycobacterium tuberculosis	Mycobacterium tuberculosis (high G+C Gram-positive bacteria)	PRJNA267151	Contig	GCA_000804055.1	GCF_000804055.1	identical	96572	96572
SAMN03177486	1773	1773	Mycobacterium tuberculosis	Mycobacterium tuberculosis (high G+C Gram-positive bacteria)	PRJNA267150	Contig	GCA_000804045.1	GCF_000804045.1	identical	105960	105960
SAMN03177485	1773	1773	Mycobacterium tuberculosis	Mycobacterium tuberculosis (high G+C Gram-positive bacteria)	PRJNA267149	Contig	GCA_000804025.1	GCF_000804025.1	identical	98725	98725
SAMN03177484	1773	1773	Mycobacterium tuberculosis	Mycobacterium tuberculosis (high G+C Gram-positive bacteria)	PRJNA267147	Contig	GCA_000804005.1	GCF_000804005.1	identical	97136	97136
SAMN03177483	1773	1773	Mycobacterium tuberculosis	Mycobacterium tuberculosis (high G+C Gram-positive bacteria)	PRJNA267146	Contig	GCA_000803985.1	GCF_000803985.1	identical	99269	99269
SAMN03177481	1773	1773	Mycobacterium tuberculosis	Mycobacterium tuberculosis (high G+C Gram-positive bacteria)	PRJNA267144	Contig	GCA_000803965.1	GCF_000803965.1	identical	99151	99151
SAMN03177480	1773	1773	Mycobacterium tuberculosis	Mycobacterium tuberculosis (high G+C Gram-positive bacteria)	PRJNA267143	Contig	GCA_000803945.1	GCF_000803945.1	identical	115212	115212
SAMN03177478	1773	1773	Mycobacterium tuberculosis	Mycobacterium tuberculosis (high G+C Gram-positive bacteria)	PRJNA267054	Contig	GCA_000803925.1	GCF_000803925.1	identical	96896	96896
SAMN03177477	1773	1773	Mycobacterium tuberculosis	Mycobacterium tuberculosis (high G+C Gram-positive bacteria)	PRJNA267053	Contig	GCA_000803905.1	GCF_000803905.1	identical	96686	96686
SAMN03177475	1773	1773	Mycobacterium tuberculosis	Mycobacterium tuberculosis (high G+C Gram-positive bacteria)	PRJNA267052	Contig	GCA_000803885.1	GCF_000803885.1	identical	76920	76920
SAMN03177474	1773	1773	Mycobacterium tuberculosis	Mycobacterium tuberculosis (high G+C Gram-positive bacteria)	PRJNA267051	Contig	GCA_000803865.1	GCF_000803865.1	identical	99060	99060
SAMN03177473	1773	1773	Mycobacterium tuberculosis	Mycobacterium tuberculosis (high G+C Gram-positive bacteria)	PRJNA267050	Contig	GCA_000803845.1	GCF_000803845.1	identical	113748	113748
SAMN03177471	1773	1773	Mycobacterium tuberculosis	Mycobacterium tuberculosis (high G+C Gram-positive bacteria)	PRJNA267049	Contig	GCA_000803825.1	GCF_000803825.1	identical	95951	95951
SAMN03177470	1773	1773	Mycobacterium tuberculosis	Mycobacterium tuberculosis (high G+C Gram-positive bacteria)	PRJNA267048	Contig	GCA_000803805.1	GCF_000803805.1	identical	84875	84875
SAMN03177469	1773	1773	Mycobacterium tuberculosis	Mycobacterium tuberculosis (high G+C Gram-positive bacteria)	PRJNA267047	Contig	GCA_000803755.1	GCF_000803755.1	identical	86782	86782
SAMN03175163	1773	1773	Mycobacterium tuberculosis	Mycobacterium tuberculosis (high G+C Gram-positive bacteria)	PRJNA266909	Contig	GCA_000803745.1	GCF_000803745.1	identical	102572	102572
SAMN03177465	1773	1773	Mycobacterium tuberculosis	Mycobacterium tuberculosis (high G+C Gram-positive bacteria)	PRJNA267045	Contig	GCA_000803735.1	GCF_000803735.1	identical	89033	89033
SAMN03177466	1773	1773	Mycobacterium tuberculosis	Mycobacterium tuberculosis (high G+C Gram-positive bacteria)	PRJNA267046	Contig	GCA_000803725.1	GCF_000803725.1	identical	99044	99044
SAMEA3865285	1773	1427516	Mycobacterium tuberculosis	Mycobacterium tuberculosis 49-02 (high G+C Gram-positive bacteria)	PRJEB4916	Complete Genome	GCA_000786505.1	GCF_000786505.1	identical	4412379	4412379
SAMN02471862	1773	1240677	Mycobacterium tuberculosis	Mycobacterium tuberculosis UM 1072388579 (high G+C Gram-positive bacteria)	PRJNA176960	Contig	GCA_000313215.2	GCF_000313215.2	identical	134088	134088
SAMN02874015	1773	1773	Mycobacterium tuberculosis	Mycobacterium tuberculosis (high G+C Gram-positive bacteria)	PRJNA253748	Complete Genome	GCA_000756545.1	GCF_000756545.1	identical	4410945	4410945
SAMN02887314	1773	1773	Mycobacterium tuberculosis	Mycobacterium tuberculosis (high G+C Gram-positive bacteria)	PRJNA253748	Complete Genome	GCA_000756525.1	GCF_000756525.1	identical	4379376	4379376
SAMN03020719	1773	757418	Mycobacterium tuberculosis	Mycobacterium tuberculosis H37RvMA (high G+C Gram-positive bacteria)	PRJNA47935	Chromosome	GCA_000751615.1	GCF_000751615.1	identical	149973	4410911
SAMN03020718	1773	757421	Mycobacterium tuberculosis	Mycobacterium tuberculosis H37RvLP (high G+C Gram-positive bacteria)	PRJNA47941	Chromosome	GCA_000751475.1	GCF_000751475.1	identical	161074	4410169
SAMN02848645	1773	1773	Mycobacterium tuberculosis	Mycobacterium tuberculosis (high G+C Gram-positive bacteria)	PRJNA252033	Contig	GCA_000715195.2	GCF_000715195.1	identical	103123	103123
SAMN02902643	1773	1765	Mycobacterium tuberculosis	Mycobacterium tuberculosis variant bovis (high G+C Gram-positive bacteria)	PRJNA214551	Contig	GCA_000749825.1	GCF_000749825.1	identical	117592	117592
SAMN02902636	1773	1765	Mycobacterium tuberculosis	Mycobacterium tuberculosis variant bovis (high G+C Gram-positive bacteria)	PRJNA214551	Contig	GCA_000749805.1	GCF_000749805.1	identical	163375	163375
SAMN02902637	1773	1765	Mycobacterium tuberculosis	Mycobacterium tuberculosis variant bovis (high G+C Gram-positive bacteria)	PRJNA214551	Contig	GCA_000749785.1	GCF_000749785.1	identical	118080	118080
SAMN02902639	1773	1765	Mycobacterium tuberculosis	Mycobacterium tuberculosis variant bovis (high G+C Gram-positive bacteria)	PRJNA214551	Contig	GCA_000749765.1	GCF_000749765.1	identical	178909	178909
SAMN02902645	1773	1765	Mycobacterium tuberculosis	Mycobacterium tuberculosis variant bovis (high G+C Gram-positive bacteria)	PRJNA214551	Contig	GCA_000749745.1	GCF_000749745.1	identical	96640	96640
SAMN02902634	1773	1765	Mycobacterium tuberculosis	Mycobacterium tuberculosis variant bovis (high G+C Gram-positive bacteria)	PRJNA214551	Contig	GCA_000749725.1	GCF_000749725.1	identical	178004	178004
SAMN02902635	1773	1765	Mycobacterium tuberculosis	Mycobacterium tuberculosis variant bovis (high G+C Gram-positive bacteria)	PRJNA214551	Contig	GCA_000749685.1	GCF_000749685.1	identical	161475	161475
SAMN02902642	1773	1765	Mycobacterium tuberculosis	Mycobacterium tuberculosis variant bovis (high G+C Gram-positive bacteria)	PRJNA214551	Contig	GCA_000749675.1	GCF_000749675.1	identical	97475	97475
SAMN02902644	1773	1765	Mycobacterium tuberculosis	Mycobacterium tuberculosis variant bovis (high G+C Gram-positive bacteria)	PRJNA214551	Contig	GCA_000749665.1	GCF_000749665.1	identical	91897	91897
SAMN02902641	1773	1765	Mycobacterium tuberculosis	Mycobacterium tuberculosis variant bovis (high G+C Gram-positive bacteria)	PRJNA214551	Contig	GCA_000749605.1	GCF_000749605.1	identical	156521	156521
SAMN02902640	1773	1765	Mycobacterium tuberculosis	Mycobacterium tuberculosis variant bovis (high G+C Gram-positive bacteria)	PRJNA214551	Contig	GCA_000749615.1	GCF_000749615.1	identical	130260	130260
SAMN02902638	1773	1765	Mycobacterium tuberculosis	Mycobacterium tuberculosis variant bovis (high G+C Gram-positive bacteria)	PRJNA214551	Contig	GCA_000749625.1	GCF_000749625.1	identical	156655	156655
SAMN03013397	1773	757417	Mycobacterium tuberculosis	Mycobacterium tuberculosis H37RvAE (high G+C Gram-positive bacteria)	PRJNA47933	Chromosome	GCA_000746805.1	GCF_000746805.1	identical	618062	4410946
SAMN03002394	1773	1773	Mycobacterium tuberculosis	Mycobacterium tuberculosis (high G+C Gram-positive bacteria)	PRJNA259167	Contig	GCA_000743595.1	GCF_000743595.1	identical	62700	62700
SAMN02943515	1773	1773	Mycobacterium tuberculosis	Mycobacterium tuberculosis (high G+C Gram-positive bacteria)	PRJNA256478	Complete Genome	GCA_000738475.1	GCF_000738475.1	identical	4411515	4411515
SAMN02943514	1773	1773	Mycobacterium tuberculosis	Mycobacterium tuberculosis (high G+C Gram-positive bacteria)	PRJNA256478	Complete Genome	GCA_000738445.1	GCF_000738445.1	identical	4411507	4411507
SAMN02797826	1773	1773	Mycobacterium tuberculosis	Mycobacterium tuberculosis (high G+C Gram-positive bacteria)	PRJNA248335	Scaffold	GCA_000737385.1	GCF_000737385.1	identical	137026	137026
SAMN02911573	1773	1773	Mycobacterium tuberculosis	Mycobacterium tuberculosis (high G+C Gram-positive bacteria)	PRJNA222494	Chromosome	GCA_000736255.1	GCF_000736255.1	identical	30572	4539435
SAMN02911572	1773	1773	Mycobacterium tuberculosis	Mycobacterium tuberculosis (high G+C Gram-positive bacteria)	PRJNA222494	Chromosome	GCA_000736235.1	GCF_000736235.1	identical	30572	4539435
SAMN02911579	1773	1773	Mycobacterium tuberculosis	Mycobacterium tuberculosis (high G+C Gram-positive bacteria)	PRJNA222494	Chromosome	GCA_000736015.1	GCF_000736015.1	identical	43858	4539435
SAMN02911576	1773	1773	Mycobacterium tuberculosis	Mycobacterium tuberculosis (high G+C Gram-positive bacteria)	PRJNA222494	Chromosome	GCA_000735975.1	GCF_000735975.1	identical	39262	4539435
SAMN02911580	1773	1773	Mycobacterium tuberculosis	Mycobacterium tuberculosis (high G+C Gram-positive bacteria)	PRJNA222494	Chromosome	GCA_000735835.1	GCF_000735835.1	identical	41502	4539435
SAMN02911577	1773	1773	Mycobacterium tuberculosis	Mycobacterium tuberculosis (high G+C Gram-positive bacteria)	PRJNA222494	Chromosome	GCA_000735815.1	GCF_000735815.1	identical	44310	4539435
SAMN02797828	1773	1773	Mycobacterium tuberculosis	Mycobacterium tuberculosis (high G+C Gram-positive bacteria)	PRJNA248335	Contig	GCA_000735595.1	GCF_000735595.1	identical	47738	47738
SAMN02899231	1773	1765	Mycobacterium tuberculosis	Mycobacterium tuberculosis variant bovis (high G+C Gram-positive bacteria)	PRJNA214551	Contig	GCA_000729755.1	GCF_000729755.1	identical	161636	161636
SAMN02899232	1773	1765	Mycobacterium tuberculosis	Mycobacterium tuberculosis variant bovis (high G+C Gram-positive bacteria)	PRJNA214551	Contig	GCA_000729765.1	GCF_000729765.1	identical	149993	149993
SAMN02899098	1773	1765	Mycobacterium tuberculosis	Mycobacterium tuberculosis variant bovis (high G+C Gram-positive bacteria)	PRJNA214551	Contig	GCA_000729745.1	GCF_000729745.1	identical	122051	122051
SAMN02471040	1773	663886	Mycobacterium tuberculosis	Mycobacterium tuberculosis KZN R506 (high G+C Gram-positive bacteria)	PRJNA39767	Chromosome	GCA_000163015.1	GCF_000163015.1	identical	183192	4397243
SAMN02471107	1773	478433	Mycobacterium tuberculosis	Mycobacterium tuberculosis KZN 4207 (high G+C Gram-positive bacteria)	PRJNA39761	Chromosome	GCA_000162975.1	GCF_000162975.1	identical	300100	4397373
SAMN02820311	1773	1516074	Mycobacterium tuberculosis	Mycobacterium tuberculosis str. Beijing/DS6701 (high G+C Gram-positive bacteria)	PRJNA252971	Contig	GCA_000715415.1	GCF_000715415.1	identical	98989	98989
SAMN02584596	1773	1447445	Mycobacterium tuberculosis	Mycobacterium tuberculosis MD18115 (high G+C Gram-positive bacteria)	PRJNA234558	Contig	GCA_000711655.1	GCF_000711655.1	identical	122556	122556
SAMN02628507	1773	1455292	Mycobacterium tuberculosis	Mycobacterium tuberculosis NRITLD18 (high G+C Gram-positive bacteria)	PRJNA237414	Contig	GCA_000711645.1	GCF_000711645.1	identical	93289	93289
SAMN02567698	1773	1438854	Mycobacterium tuberculosis	Mycobacterium tuberculosis 2104HD (high G+C Gram-positive bacteria)	PRJNA233350	Contig	GCA_000711635.1	GCF_000711635.1	identical	107240	107240
SAMN02864884	1773	1365185	Mycobacterium tuberculosis	Mycobacterium tuberculosis Mtb984 (high G+C Gram-positive bacteria)	PRJNA212150	Scaffold	GCA_000709695.1	GCF_000709695.1	identical	13936	14139
SAMN02864847	1773	1365190	Mycobacterium tuberculosis	Mycobacterium tuberculosis Mtb940 (high G+C Gram-positive bacteria)	PRJNA212149	Scaffold	GCA_000709675.1	GCF_000709675.1	identical	16127	17071
SAMN02864881	1773	1355020	Mycobacterium tuberculosis	Mycobacterium tuberculosis Mtb562 (high G+C Gram-positive bacteria)	PRJNA210815	Scaffold	GCA_000709655.1	GCF_000709655.1	identical	14817	15076
SAMN02864885	1773	1355019	Mycobacterium tuberculosis	Mycobacterium tuberculosis Mtb526 (high G+C Gram-positive bacteria)	PRJNA210816	Scaffold	GCA_000709635.1	GCF_000709635.1	identical	17782	18578
SAMN02864883	1773	1355018	Mycobacterium tuberculosis	Mycobacterium tuberculosis Mtb293 (high G+C Gram-positive bacteria)	PRJNA210813	Scaffold	GCA_000709615.1	GCF_000709615.1	identical	18376	19752
SAMN02864886	1773	1353527	Mycobacterium tuberculosis	Mycobacterium tuberculosis Mtb43 (high G+C Gram-positive bacteria)	PRJNA210122	Scaffold	GCA_000709595.1	GCF_000709595.1	identical	22332	26928
SAMN02864882	1773	1354276	Mycobacterium tuberculosis	Mycobacterium tuberculosis Mtb194 (high G+C Gram-positive bacteria)	PRJNA210727	Scaffold	GCA_000709575.1	GCF_000709575.1	identical	17656	17687
