## Supplementary material for "Prolonged survival of a patient with active MDR-TB HIV co-morbidity: Insights from a Mycobacterium tuberculosis strain with a unique genomic deletion": Supp_File_S5 (part 2 of 2)

### Sheet: Mtb RefSeq list (continued)
Biosample	Species Taxid	Taxid	Species Name	Organism	Bioproject	AssemblyStatus	Genbank ID	RefSeq ID	Similarity	ContigN50	ScaffoldN50
SAMN02360575	1773	1400897	Mycobacterium tuberculosis	Mycobacterium tuberculosis KT-0045 (high G+C Gram-positive bacteria)	PRJNA219780	Scaffold	GCA_000706785.1	GCF_000706785.1	identical	290809	3615212
SAMN02767600	1773	1773	Mycobacterium tuberculosis	Mycobacterium tuberculosis (high G+C Gram-positive bacteria)	PRJNA246436	Complete Genome	GCA_000706665.1	GCF_000706665.1	identical	4410788	4410788
SAMN02586081	1773	1448586	Mycobacterium tuberculosis	Mycobacterium tuberculosis TKK_04_0124 (high G+C Gram-positive bacteria)	PRJNA235591	Contig	GCA_000706565.1	GCF_000706565.1	identical	4409529	4409529
SAMN01828244	1773	1267357	Mycobacterium tuberculosis	Mycobacterium tuberculosis TKK-01-0020 (high G+C Gram-positive bacteria)	PRJNA183516	Scaffold	GCA_000706545.1	GCF_000706545.1	identical	414305	947953
SAMN02360563	1773	1400885	Mycobacterium tuberculosis	Mycobacterium tuberculosis KT-0023 (high G+C Gram-positive bacteria)	PRJNA219768	Scaffold	GCA_000706525.1	GCF_000706525.1	identical	333472	3937635
SAMN02360600	1773	1400922	Mycobacterium tuberculosis	Mycobacterium tuberculosis KT-0079 (high G+C Gram-positive bacteria)	PRJNA219805	Scaffold	GCA_000706505.1	GCF_000706505.1	identical	499452	3950771
SAMN02360616	1773	1400938	Mycobacterium tuberculosis	Mycobacterium tuberculosis KT-0107 (high G+C Gram-positive bacteria)	PRJNA219821	Scaffold	GCA_000706485.1	GCF_000706485.1	identical	332815	1002742
SAMN02381049	1773	1408972	Mycobacterium tuberculosis	Mycobacterium tuberculosis UT0118 (high G+C Gram-positive bacteria)	PRJNA223604	Scaffold	GCA_000706465.1	GCF_000706465.1	identical	105905	115485
SAMN02419635	1773	1427279	Mycobacterium tuberculosis	Mycobacterium tuberculosis XTB13-201 (high G+C Gram-positive bacteria)	PRJNA229676	Scaffold	GCA_000706445.1	GCF_000706445.1	identical	358397	3486307
SAMN02584601	1773	1447450	Mycobacterium tuberculosis	Mycobacterium tuberculosis MD17890 (high G+C Gram-positive bacteria)	PRJNA234563	Scaffold	GCA_000706425.1	GCF_000706425.1	identical	99901	99928
SAMN02584624	1773	1447473	Mycobacterium tuberculosis	Mycobacterium tuberculosis MD17646 (high G+C Gram-positive bacteria)	PRJNA234586	Scaffold	GCA_000706405.1	GCF_000706405.1	identical	103480	106744
SAMN02584633	1773	1447482	Mycobacterium tuberculosis	Mycobacterium tuberculosis MD17901 (high G+C Gram-positive bacteria)	PRJNA234595	Scaffold	GCA_000706385.1	GCF_000706385.1	identical	99901	99928
SAMN02584639	1773	1447488	Mycobacterium tuberculosis	Mycobacterium tuberculosis MD15958 (high G+C Gram-positive bacteria)	PRJNA234601	Scaffold	GCA_000706365.1	GCF_000706365.1	identical	97622	97622
SAMN02584650	1773	1447499	Mycobacterium tuberculosis	Mycobacterium tuberculosis MD15751 (high G+C Gram-positive bacteria)	PRJNA234617	Scaffold	GCA_000706345.1	GCF_000706345.1	identical	106640	133217
SAMN02584654	1773	1447503	Mycobacterium tuberculosis	Mycobacterium tuberculosis MD15774 (high G+C Gram-positive bacteria)	PRJNA234623	Scaffold	GCA_000706325.1	GCF_000706325.1	identical	99966	126568
SAMN02584656	1773	1447505	Mycobacterium tuberculosis	Mycobacterium tuberculosis MD13744 (high G+C Gram-positive bacteria)	PRJNA234626	Scaffold	GCA_000706305.1	GCF_000706305.1	identical	103970	103970
SAMN02584657	1773	1447506	Mycobacterium tuberculosis	Mycobacterium tuberculosis MD14839 (high G+C Gram-positive bacteria)	PRJNA234628	Scaffold	GCA_000706285.1	GCF_000706285.1	identical	97154	97154
SAMN02584669	1773	1447518	Mycobacterium tuberculosis	Mycobacterium tuberculosis MD14825 (high G+C Gram-positive bacteria)	PRJNA234645	Scaffold	GCA_000706265.1	GCF_000706265.1	identical	94767	106764
SAMN02231126	1773	1354157	Mycobacterium tuberculosis	Mycobacterium tuberculosis MAL010117 (high G+C Gram-positive bacteria)	PRJNA211659	Scaffold	GCA_000706245.1	GCF_000706245.1	identical	628196	3953624
SAMN02231131	1773	1354159	Mycobacterium tuberculosis	Mycobacterium tuberculosis MAL010124 (high G+C Gram-positive bacteria)	PRJNA211664	Scaffold	GCA_000706225.1	GCF_000706225.1	identical	610476	2631218
SAMN02231140	1773	1354156	Mycobacterium tuberculosis	Mycobacterium tuberculosis MAL020102 (high G+C Gram-positive bacteria)	PRJNA211673	Scaffold	GCA_000706205.1	GCF_000706205.1	identical	334700	3932240
SAMN02231187	1773	1354113	Mycobacterium tuberculosis	Mycobacterium tuberculosis MAL020205 (high G+C Gram-positive bacteria)	PRJNA211720	Scaffold	GCA_000706185.1	GCF_000706185.1	identical	280318	318381
SAMN02403493	1773	1421968	Mycobacterium tuberculosis	Mycobacterium tuberculosis TB_RSA52 (high G+C Gram-positive bacteria)	PRJNA228046	Scaffold	GCA_000706165.1	GCF_000706165.1	identical	291272	334280
SAMN02599001	1773	1448655	Mycobacterium tuberculosis	Mycobacterium tuberculosis M1307 (high G+C Gram-positive bacteria)	PRJNA235666	Scaffold	GCA_000706145.1	GCF_000706145.1	identical	330233	2312549
SAMN02599060	1773	1448714	Mycobacterium tuberculosis	Mycobacterium tuberculosis M1759 (high G+C Gram-positive bacteria)	PRJNA235725	Scaffold	GCA_000706125.1	GCF_000706125.1	identical	106295	132246
SAMN02599095	1773	1448749	Mycobacterium tuberculosis	Mycobacterium tuberculosis M2084 (high G+C Gram-positive bacteria)	PRJNA235761	Scaffold	GCA_000706105.1	GCF_000706105.1	identical	99901	104929
SAMN02599119	1773	1448773	Mycobacterium tuberculosis	Mycobacterium tuberculosis M2193 (high G+C Gram-positive bacteria)	PRJNA235785	Scaffold	GCA_000706085.1	GCF_000706085.1	identical	106687	127401
SAMN02599173	1773	1448827	Mycobacterium tuberculosis	Mycobacterium tuberculosis H2375 (high G+C Gram-positive bacteria)	PRJNA235839	Scaffold	GCA_000706065.1	GCF_000706065.1	identical	131316	143477
SAMN02599177	1773	1448831	Mycobacterium tuberculosis	Mycobacterium tuberculosis H1964 (high G+C Gram-positive bacteria)	PRJNA235843	Scaffold	GCA_000706045.1	GCF_000706045.1	identical	92963	93655
SAMN02599181	1773	1448835	Mycobacterium tuberculosis	Mycobacterium tuberculosis M2898 (high G+C Gram-positive bacteria)	PRJNA235847	Scaffold	GCA_000706025.1	GCF_000706025.1	identical	127144	127144
SAMN02414843	1773	1423427	Mycobacterium tuberculosis	Mycobacterium tuberculosis BTB04-120 (high G+C Gram-positive bacteria)	PRJNA229208	Scaffold	GCA_000706005.1	GCF_000706005.1	identical	156948	419369
SAMN02414880	1773	1423464	Mycobacterium tuberculosis	Mycobacterium tuberculosis BTB07-234 (high G+C Gram-positive bacteria)	PRJNA229245	Scaffold	GCA_000705985.1	GCF_000705985.1	identical	329192	4394992
SAMN02414889	1773	1423473	Mycobacterium tuberculosis	Mycobacterium tuberculosis BTB07-314 (high G+C Gram-positive bacteria)	PRJNA229254	Scaffold	GCA_000705965.1	GCF_000705965.1	identical	112662	114443
SAMN02414893	1773	1423477	Mycobacterium tuberculosis	Mycobacterium tuberculosis BTB07-327 (high G+C Gram-positive bacteria)	PRJNA229258	Scaffold	GCA_000705945.1	GCF_000705945.1	identical	334920	3758891
SAMN02414911	1773	1423495	Mycobacterium tuberculosis	Mycobacterium tuberculosis BTB08-395 (high G+C Gram-positive bacteria)	PRJNA229276	Scaffold	GCA_000705925.1	GCF_000705925.1	identical	332413	3929830
SAMN02414940	1773	1423524	Mycobacterium tuberculosis	Mycobacterium tuberculosis BTB10-305 (high G+C Gram-positive bacteria)	PRJNA229305	Scaffold	GCA_000705905.1	GCF_000705905.1	identical	394341	2292309
SAMN02414985	1773	1423569	Mycobacterium tuberculosis	Mycobacterium tuberculosis BTB13-001 (high G+C Gram-positive bacteria)	PRJNA229350	Scaffold	GCA_000705885.1	GCF_000705885.1	identical	480521	3971925
SAMN02567700	1773	1438861	Mycobacterium tuberculosis	Mycobacterium tuberculosis 2231BH (high G+C Gram-positive bacteria)	PRJNA233352	Scaffold	GCA_000705865.1	GCF_000705865.1	identical	97103	97103
SAMN02567714	1773	1438850	Mycobacterium tuberculosis	Mycobacterium tuberculosis 2097HD (high G+C Gram-positive bacteria)	PRJNA233366	Scaffold	GCA_000705845.1	GCF_000705845.1	identical	77065	77065
SAMN02567715	1773	1438871	Mycobacterium tuberculosis	Mycobacterium tuberculosis 2995AB (high G+C Gram-positive bacteria)	PRJNA233367	Scaffold	GCA_000705825.1	GCF_000705825.1	identical	104802	107241
SAMN02567720	1773	1438847	Mycobacterium tuberculosis	Mycobacterium tuberculosis 2092HD (high G+C Gram-positive bacteria)	PRJNA233372	Scaffold	GCA_000705805.1	GCF_000705805.1	identical	107241	115476
SAMN02567723	1773	1438869	Mycobacterium tuberculosis	Mycobacterium tuberculosis 2542MS (high G+C Gram-positive bacteria)	PRJNA233375	Scaffold	GCA_000705785.1	GCF_000705785.1	identical	106195	106220
SAMN02585931	1773	1448436	Mycobacterium tuberculosis	Mycobacterium tuberculosis TKK_03_0102 (high G+C Gram-positive bacteria)	PRJNA235441	Scaffold	GCA_000705765.1	GCF_000705765.1	identical	146084	156927
SAMN02586014	1773	1448519	Mycobacterium tuberculosis	Mycobacterium tuberculosis TKK_05MA_0055 (high G+C Gram-positive bacteria)	PRJNA235524	Scaffold	GCA_000705745.1	GCF_000705745.1	identical	127429	127429
SAMN02586032	1773	1448537	Mycobacterium tuberculosis	Mycobacterium tuberculosis TKK_05SA_0024 (high G+C Gram-positive bacteria)	PRJNA235542	Scaffold	GCA_000705725.1	GCF_000705725.1	identical	121565	123475
SAMN02628517	1773	1455302	Mycobacterium tuberculosis	Mycobacterium tuberculosis NRITLD28 (high G+C Gram-positive bacteria)	PRJNA237424	Scaffold	GCA_000705705.1	GCF_000705705.1	identical	101194	103944
SAMN02777350	1773	33892	Mycobacterium tuberculosis	Mycobacterium tuberculosis variant bovis BCG (high G+C Gram-positive bacteria)	PRJNA247465	Contig	GCA_000705655.1	GCF_000705655.1	identical	198581	198581
SAMN02803802	1773	1249615	Mycobacterium tuberculosis	Mycobacterium tuberculosis K (high G+C Gram-positive bacteria)	PRJNA178919	Complete Genome	GCA_000698475.1	GCF_000698475.1	identical	4385518	4385518
SAMN02731427	1773	1773	Mycobacterium tuberculosis	Mycobacterium tuberculosis (high G+C Gram-positive bacteria)	PRJNA245062	Contig	GCA_000695365.1	GCF_000695365.1	identical	80389	80389
SAMEA3139015	1773	1773	Mycobacterium tuberculosis	Mycobacterium tuberculosis (high G+C Gram-positive bacteria)	PRJEB5700	Contig	GCA_000689535.1	GCF_000689535.1	identical	66997	66997
SAMN02688394	1773	1773	Mycobacterium tuberculosis	Mycobacterium tuberculosis (high G+C Gram-positive bacteria)	PRJNA241143	Contig	GCA_000685425.1	GCF_000685425.1	identical	168084	168084
SAMN02364079	1773	1402586	Mycobacterium tuberculosis	Mycobacterium tuberculosis OFXR-9 (high G+C Gram-positive bacteria)	PRJNA221504	Scaffold	GCA_000681335.1	GCF_000681335.1	identical	461827	3724268
SAMN02419614	1773	1427258	Mycobacterium tuberculosis	Mycobacterium tuberculosis XTB13-179 (high G+C Gram-positive bacteria)	PRJNA229654	Scaffold	GCA_000681315.1	GCF_000681315.1	identical	494651	2424034
SAMN02419613	1773	1427257	Mycobacterium tuberculosis	Mycobacterium tuberculosis XTB13-178 (high G+C Gram-positive bacteria)	PRJNA229653	Scaffold	GCA_000681295.1	GCF_000681295.1	identical	326914	393419
SAMN02419612	1773	1427256	Mycobacterium tuberculosis	Mycobacterium tuberculosis XTB13-177 (high G+C Gram-positive bacteria)	PRJNA229652	Scaffold	GCA_000681275.1	GCF_000681275.1	identical	432124	3574003
SAMN02419611	1773	1427255	Mycobacterium tuberculosis	Mycobacterium tuberculosis XTB13-176 (high G+C Gram-positive bacteria)	PRJNA229651	Scaffold	GCA_000681255.1	GCF_000681255.1	identical	926085	1324537
SAMN02419610	1773	1427254	Mycobacterium tuberculosis	Mycobacterium tuberculosis XTB13-175 (high G+C Gram-positive bacteria)	PRJNA229650	Scaffold	GCA_000681235.1	GCF_000681235.1	identical	749142	3955634
SAMN02419608	1773	1427252	Mycobacterium tuberculosis	Mycobacterium tuberculosis XTB13-172 (high G+C Gram-positive bacteria)	PRJNA229648	Scaffold	GCA_000681215.1	GCF_000681215.1	identical	465356	1415485
SAMN02419607	1773	1427251	Mycobacterium tuberculosis	Mycobacterium tuberculosis XTB13-169 (high G+C Gram-positive bacteria)	PRJNA229647	Scaffold	GCA_000681195.1	GCF_000681195.1	identical	462398	632590
SAMN02419606	1773	1427250	Mycobacterium tuberculosis	Mycobacterium tuberculosis XTB13-168 (high G+C Gram-positive bacteria)	PRJNA229646	Scaffold	GCA_000681175.1	GCF_000681175.1	identical	495967	3958348
SAMN02419605	1773	1427249	Mycobacterium tuberculosis	Mycobacterium tuberculosis XTB13-167 (high G+C Gram-positive bacteria)	PRJNA229645	Scaffold	GCA_000681155.1	GCF_000681155.1	identical	297775	2838602
SAMN02419604	1773	1427248	Mycobacterium tuberculosis	Mycobacterium tuberculosis XTB13-165 (high G+C Gram-positive bacteria)	PRJNA229644	Scaffold	GCA_000681135.1	GCF_000681135.1	identical	389894	2301179
SAMN02419602	1773	1427246	Mycobacterium tuberculosis	Mycobacterium tuberculosis XTB13-162 (high G+C Gram-positive bacteria)	PRJNA229641	Scaffold	GCA_000681115.1	GCF_000681115.1	identical	969272	2765555
SAMN02419601	1773	1427245	Mycobacterium tuberculosis	Mycobacterium tuberculosis XTB13-161 (high G+C Gram-positive bacteria)	PRJNA229640	Scaffold	GCA_000681095.1	GCF_000681095.1	identical	457470	3129962
SAMN02419600	1773	1427244	Mycobacterium tuberculosis	Mycobacterium tuberculosis XTB13-159 (high G+C Gram-positive bacteria)	PRJNA229639	Scaffold	GCA_000681075.1	GCF_000681075.1	identical	587017	3108172
SAMN02419599	1773	1427243	Mycobacterium tuberculosis	Mycobacterium tuberculosis XTB13-158 (high G+C Gram-positive bacteria)	PRJNA229638	Scaffold	GCA_000681055.1	GCF_000681055.1	identical	306323	3952025
SAMN02419598	1773	1427242	Mycobacterium tuberculosis	Mycobacterium tuberculosis XTB13-156 (high G+C Gram-positive bacteria)	PRJNA229637	Scaffold	GCA_000681035.1	GCF_000681035.1	identical	541063	2826539
SAMN02419597	1773	1427241	Mycobacterium tuberculosis	Mycobacterium tuberculosis XTB13-155 (high G+C Gram-positive bacteria)	PRJNA229636	Scaffold	GCA_000681015.1	GCF_000681015.1	identical	1661383	2761647
SAMN02419596	1773	1427240	Mycobacterium tuberculosis	Mycobacterium tuberculosis XTB13-154 (high G+C Gram-positive bacteria)	PRJNA229635	Scaffold	GCA_000680995.1	GCF_000680995.1	identical	2424725	2765914
SAMN02419595	1773	1427239	Mycobacterium tuberculosis	Mycobacterium tuberculosis XTB13-153 (high G+C Gram-positive bacteria)	PRJNA229634	Scaffold	GCA_000680975.1	GCF_000680975.1	identical	1660242	2759790
SAMN02419594	1773	1427238	Mycobacterium tuberculosis	Mycobacterium tuberculosis XTB13-152 (high G+C Gram-positive bacteria)	PRJNA229633	Scaffold	GCA_000680955.1	GCF_000680955.1	identical	436225	4084878
SAMN02419593	1773	1427237	Mycobacterium tuberculosis	Mycobacterium tuberculosis XTB13-150 (high G+C Gram-positive bacteria)	PRJNA229632	Scaffold	GCA_000680935.1	GCF_000680935.1	identical	1087179	2770596
SAMN02419592	1773	1427236	Mycobacterium tuberculosis	Mycobacterium tuberculosis XTB13-147 (high G+C Gram-positive bacteria)	PRJNA229631	Scaffold	GCA_000680915.1	GCF_000680915.1	identical	2758223	2758223
SAMN02419591	1773	1427235	Mycobacterium tuberculosis	Mycobacterium tuberculosis XTB13-146 (high G+C Gram-positive bacteria)	PRJNA229630	Scaffold	GCA_000680895.1	GCF_000680895.1	identical	1660424	2762155
SAMN02419590	1773	1427234	Mycobacterium tuberculosis	Mycobacterium tuberculosis XTB13-145 (high G+C Gram-positive bacteria)	PRJNA229629	Scaffold	GCA_000680875.1	GCF_000680875.1	identical	1270767	2759673
SAMN02419589	1773	1427233	Mycobacterium tuberculosis	Mycobacterium tuberculosis XTB13-144 (high G+C Gram-positive bacteria)	PRJNA229628	Scaffold	GCA_000680855.1	GCF_000680855.1	identical	630065	2302603
SAMN02419588	1773	1427232	Mycobacterium tuberculosis	Mycobacterium tuberculosis XTB13-143 (high G+C Gram-positive bacteria)	PRJNA229627	Scaffold	GCA_000680835.1	GCF_000680835.1	identical	1524557	2760166
SAMN02419586	1773	1427230	Mycobacterium tuberculosis	Mycobacterium tuberculosis XTB13-141 (high G+C Gram-positive bacteria)	PRJNA229625	Scaffold	GCA_000680815.1	GCF_000680815.1	identical	2293369	3941689
SAMN02419585	1773	1427229	Mycobacterium tuberculosis	Mycobacterium tuberculosis XTB13-140 (high G+C Gram-positive bacteria)	PRJNA229624	Scaffold	GCA_000680795.1	GCF_000680795.1	identical	739501	2765180
SAMN02419584	1773	1427228	Mycobacterium tuberculosis	Mycobacterium tuberculosis XTB13-138 (high G+C Gram-positive bacteria)	PRJNA229623	Scaffold	GCA_000680775.1	GCF_000680775.1	identical	440950	706610
SAMN02419583	1773	1427227	Mycobacterium tuberculosis	Mycobacterium tuberculosis XTB13-137 (high G+C Gram-positive bacteria)	PRJNA229622	Scaffold	GCA_000680755.1	GCF_000680755.1	identical	1417077	2770972
SAMN02419582	1773	1427226	Mycobacterium tuberculosis	Mycobacterium tuberculosis XTB13-136 (high G+C Gram-positive bacteria)	PRJNA229621	Scaffold	GCA_000680735.1	GCF_000680735.1	identical	1262881	3946903
SAMN02419581	1773	1427225	Mycobacterium tuberculosis	Mycobacterium tuberculosis XTB13-135 (high G+C Gram-positive bacteria)	PRJNA229620	Scaffold	GCA_000680715.1	GCF_000680715.1	identical	457686	625942
SAMN02419580	1773	1427224	Mycobacterium tuberculosis	Mycobacterium tuberculosis XTB13-134 (high G+C Gram-positive bacteria)	PRJNA229619	Scaffold	GCA_000680695.1	GCF_000680695.1	identical	937452	3735071
SAMN02419579	1773	1427223	Mycobacterium tuberculosis	Mycobacterium tuberculosis XTB13-133 (high G+C Gram-positive bacteria)	PRJNA229618	Scaffold	GCA_000680675.1	GCF_000680675.1	identical	997648	2763726
SAMN02419578	1773	1427222	Mycobacterium tuberculosis	Mycobacterium tuberculosis XTB13-132 (high G+C Gram-positive bacteria)	PRJNA229616	Scaffold	GCA_000680655.1	GCF_000680655.1	identical	385141	707374
SAMN02419577	1773	1427221	Mycobacterium tuberculosis	Mycobacterium tuberculosis XTB13-131 (high G+C Gram-positive bacteria)	PRJNA229615	Scaffold	GCA_000680635.1	GCF_000680635.1	identical	2409905	2758541
SAMN02419575	1773	1427219	Mycobacterium tuberculosis	Mycobacterium tuberculosis XTB13-128 (high G+C Gram-positive bacteria)	PRJNA229613	Scaffold	GCA_000680615.1	GCF_000680615.1	identical	587945	2298794
SAMN02419574	1773	1427218	Mycobacterium tuberculosis	Mycobacterium tuberculosis XTB13-127 (high G+C Gram-positive bacteria)	PRJNA229612	Scaffold	GCA_000680595.1	GCF_000680595.1	identical	542699	2366244
SAMN02419573	1773	1427217	Mycobacterium tuberculosis	Mycobacterium tuberculosis XTB13-126 (high G+C Gram-positive bacteria)	PRJNA229611	Scaffold	GCA_000680575.1	GCF_000680575.1	identical	845019	3930432
SAMN02419572	1773	1427216	Mycobacterium tuberculosis	Mycobacterium tuberculosis XTB13-125 (high G+C Gram-positive bacteria)	PRJNA229610	Scaffold	GCA_000680555.1	GCF_000680555.1	identical	364037	889352
SAMN02419571	1773	1427215	Mycobacterium tuberculosis	Mycobacterium tuberculosis XTB13-124 (high G+C Gram-positive bacteria)	PRJNA229609	Scaffold	GCA_000680535.1	GCF_000680535.1	identical	720441	2316391
SAMN02419569	1773	1427213	Mycobacterium tuberculosis	Mycobacterium tuberculosis XTB13-122 (high G+C Gram-positive bacteria)	PRJNA229607	Scaffold	GCA_000680515.1	GCF_000680515.1	identical	980217	2763891
SAMN02419568	1773	1427212	Mycobacterium tuberculosis	Mycobacterium tuberculosis XTB13-121 (high G+C Gram-positive bacteria)	PRJNA229606	Scaffold	GCA_000680495.1	GCF_000680495.1	identical	289078	2792152
SAMN02419567	1773	1427211	Mycobacterium tuberculosis	Mycobacterium tuberculosis XTB13-120 (high G+C Gram-positive bacteria)	PRJNA229605	Scaffold	GCA_000680475.1	GCF_000680475.1	identical	1196161	2763041
SAMN02419566	1773	1427210	Mycobacterium tuberculosis	Mycobacterium tuberculosis XTB13-119 (high G+C Gram-positive bacteria)	PRJNA229604	Scaffold	GCA_000680455.1	GCF_000680455.1	identical	581078	2621386
SAMN02419565	1773	1427209	Mycobacterium tuberculosis	Mycobacterium tuberculosis XTB13-117 (high G+C Gram-positive bacteria)	PRJNA229603	Scaffold	GCA_000680435.1	GCF_000680435.1	identical	1660121	2760209
SAMN02419564	1773	1427208	Mycobacterium tuberculosis	Mycobacterium tuberculosis XTB13-116 (high G+C Gram-positive bacteria)	PRJNA229602	Scaffold	GCA_000680415.1	GCF_000680415.1	identical	463371	970768
SAMN02419563	1773	1427207	Mycobacterium tuberculosis	Mycobacterium tuberculosis XTB13-115 (high G+C Gram-positive bacteria)	PRJNA229601	Scaffold	GCA_000680395.1	GCF_000680395.1	identical	334373	731809
SAMN02419562	1773	1427206	Mycobacterium tuberculosis	Mycobacterium tuberculosis XTB13-114 (high G+C Gram-positive bacteria)	PRJNA229600	Scaffold	GCA_000680375.1	GCF_000680375.1	identical	614674	2762928
SAMN02419561	1773	1427205	Mycobacterium tuberculosis	Mycobacterium tuberculosis XTB13-113 (high G+C Gram-positive bacteria)	PRJNA229599	Scaffold	GCA_000680355.1	GCF_000680355.1	identical	1561841	2762965
SAMN02419560	1773	1427204	Mycobacterium tuberculosis	Mycobacterium tuberculosis XTB13-112 (high G+C Gram-positive bacteria)	PRJNA229598	Scaffold	GCA_000680335.1	GCF_000680335.1	identical	765634	2775444
SAMN02419559	1773	1427203	Mycobacterium tuberculosis	Mycobacterium tuberculosis XTB13-111 (high G+C Gram-positive bacteria)	PRJNA229597	Scaffold	GCA_000680315.1	GCF_000680315.1	identical	647034	3956788
SAMN02419556	1773	1427200	Mycobacterium tuberculosis	Mycobacterium tuberculosis XTB13-108 (high G+C Gram-positive bacteria)	PRJNA229594	Scaffold	GCA_000680295.1	GCF_000680295.1	identical	723377	2767827
SAMN02419555	1773	1427199	Mycobacterium tuberculosis	Mycobacterium tuberculosis XTB13-107 (high G+C Gram-positive bacteria)	PRJNA229593	Scaffold	GCA_000680275.1	GCF_000680275.1	identical	334551	3575105
SAMN02419553	1773	1427197	Mycobacterium tuberculosis	Mycobacterium tuberculosis XTB13-105 (high G+C Gram-positive bacteria)	PRJNA229590	Scaffold	GCA_000680255.1	GCF_000680255.1	identical	542449	3951019
SAMN02419552	1773	1427196	Mycobacterium tuberculosis	Mycobacterium tuberculosis XTB13-104 (high G+C Gram-positive bacteria)	PRJNA229589	Scaffold	GCA_000680235.1	GCF_000680235.1	identical	956844	1429092
SAMN02419551	1773	1427195	Mycobacterium tuberculosis	Mycobacterium tuberculosis XTB13-103 (high G+C Gram-positive bacteria)	PRJNA229588	Scaffold	GCA_000680215.1	GCF_000680215.1	identical	469830	2619686
SAMN02419550	1773	1427194	Mycobacterium tuberculosis	Mycobacterium tuberculosis XTB13-102 (high G+C Gram-positive bacteria)	PRJNA229587	Scaffold	GCA_000680195.1	GCF_000680195.1	identical	541202	3727186
SAMN02419549	1773	1427193	Mycobacterium tuberculosis	Mycobacterium tuberculosis XTB13-100 (high G+C Gram-positive bacteria)	PRJNA229586	Scaffold	GCA_000680175.1	GCF_000680175.1	identical	136293	141249
SAMN02419548	1773	1427192	Mycobacterium tuberculosis	Mycobacterium tuberculosis XTB13-098 (high G+C Gram-positive bacteria)	PRJNA229585	Scaffold	GCA_000680155.1	GCF_000680155.1	identical	605361	1933864
SAMN02419547	1773	1427191	Mycobacterium tuberculosis	Mycobacterium tuberculosis XTB13-097 (high G+C Gram-positive bacteria)	PRJNA229584	Scaffold	GCA_000680135.1	GCF_000680135.1	identical	2308077	2758211
SAMN02419546	1773	1427190	Mycobacterium tuberculosis	Mycobacterium tuberculosis XTB13-096 (high G+C Gram-positive bacteria)	PRJNA229583	Scaffold	GCA_000680115.1	GCF_000680115.1	identical	471063	3933835
SAMN02419545	1773	1427189	Mycobacterium tuberculosis	Mycobacterium tuberculosis XTB13-095 (high G+C Gram-positive bacteria)	PRJNA229582	Scaffold	GCA_000680095.1	GCF_000680095.1	identical	463921	2802154
SAMN02419544	1773	1427188	Mycobacterium tuberculosis	Mycobacterium tuberculosis XTB13-094 (high G+C Gram-positive bacteria)	PRJNA229581	Scaffold	GCA_000680075.1	GCF_000680075.1	identical	466919	2307394
SAMN02419543	1773	1427187	Mycobacterium tuberculosis	Mycobacterium tuberculosis XTB13-093 (high G+C Gram-positive bacteria)	PRJNA229580	Scaffold	GCA_000680055.1	GCF_000680055.1	identical	408511	2761622
SAMN02419542	1773	1427186	Mycobacterium tuberculosis	Mycobacterium tuberculosis XTB13-092 (high G+C Gram-positive bacteria)	PRJNA229579	Scaffold	GCA_000680035.1	GCF_000680035.1	identical	670904	1781977
SAMN02419541	1773	1427185	Mycobacterium tuberculosis	Mycobacterium tuberculosis XTB13-091 (high G+C Gram-positive bacteria)	PRJNA229578	Scaffold	GCA_000680015.1	GCF_000680015.1	identical	462622	740295
SAMN02419539	1773	1427183	Mycobacterium tuberculosis	Mycobacterium tuberculosis XTB13-089 (high G+C Gram-positive bacteria)	PRJNA229576	Scaffold	GCA_000679995.1	GCF_000679995.1	identical	357985	1655617
SAMN02419538	1773	1427182	Mycobacterium tuberculosis	Mycobacterium tuberculosis XTB13-088 (high G+C Gram-positive bacteria)	PRJNA229575	Scaffold	GCA_000679975.1	GCF_000679975.1	identical	1197530	2758900
SAMN02419537	1773	1427181	Mycobacterium tuberculosis	Mycobacterium tuberculosis XTB13-086 (high G+C Gram-positive bacteria)	PRJNA229574	Scaffold	GCA_000679955.1	GCF_000679955.1	identical	357358	3574236
SAMN02419536	1773	1427180	Mycobacterium tuberculosis	Mycobacterium tuberculosis XTB13-084 (high G+C Gram-positive bacteria)	PRJNA229573	Scaffold	GCA_000679935.1	GCF_000679935.1	identical	204082	1127875
SAMN02419535	1773	1427179	Mycobacterium tuberculosis	Mycobacterium tuberculosis XTB13-083 (high G+C Gram-positive bacteria)	PRJNA229572	Scaffold	GCA_000679915.1	GCF_000679915.1	identical	713729	3727274
SAMN02419534	1773	1427178	Mycobacterium tuberculosis	Mycobacterium tuberculosis XTB13-082 (high G+C Gram-positive bacteria)	PRJNA229571	Scaffold	GCA_000679895.1	GCF_000679895.1	identical	1095122	2760637
SAMN02419533	1773	1427177	Mycobacterium tuberculosis	Mycobacterium tuberculosis XTB13-081 (high G+C Gram-positive bacteria)	PRJNA229570	Scaffold	GCA_000679875.1	GCF_000679875.1	identical	2757984	2757984
SAMN02414993	1773	1423577	Mycobacterium tuberculosis	Mycobacterium tuberculosis BTB13-276 (high G+C Gram-positive bacteria)	PRJNA229358	Scaffold	GCA_000679855.1	GCF_000679855.1	identical	160262	3230893
SAMN02414992	1773	1423576	Mycobacterium tuberculosis	Mycobacterium tuberculosis BTB13-222 (high G+C Gram-positive bacteria)	PRJNA229357	Scaffold	GCA_000679835.1	GCF_000679835.1	identical	463139	3923949
SAMN02414991	1773	1423575	Mycobacterium tuberculosis	Mycobacterium tuberculosis BTB13-206 (high G+C Gram-positive bacteria)	PRJNA229356	Scaffold	GCA_000679815.1	GCF_000679815.1	identical	245274	3921302
SAMN02414990	1773	1423574	Mycobacterium tuberculosis	Mycobacterium tuberculosis BTB13-156 (high G+C Gram-positive bacteria)	PRJNA229355	Scaffold	GCA_000679795.1	GCF_000679795.1	identical	290476	1641432
SAMN02414989	1773	1423573	Mycobacterium tuberculosis	Mycobacterium tuberculosis BTB13-128 (high G+C Gram-positive bacteria)	PRJNA229354	Scaffold	GCA_000679775.1	GCF_000679775.1	identical	138171	157437
SAMN02414988	1773	1423572	Mycobacterium tuberculosis	Mycobacterium tuberculosis BTB13-127 (high G+C Gram-positive bacteria)	PRJNA229353	Scaffold	GCA_000679755.1	GCF_000679755.1	identical	126661	126661
SAMN02414987	1773	1423571	Mycobacterium tuberculosis	Mycobacterium tuberculosis BTB13-089 (high G+C Gram-positive bacteria)	PRJNA229352	Scaffold	GCA_000679735.1	GCF_000679735.1	identical	373178	3700345
SAMN02414986	1773	1423570	Mycobacterium tuberculosis	Mycobacterium tuberculosis BTB13-063 (high G+C Gram-positive bacteria)	PRJNA229351	Scaffold	GCA_000679715.1	GCF_000679715.1	identical	505925	3729510
SAMN02414984	1773	1423568	Mycobacterium tuberculosis	Mycobacterium tuberculosis BTB12-449 (high G+C Gram-positive bacteria)	PRJNA229349	Scaffold	GCA_000679695.1	GCF_000679695.1	identical	477342	3941592
SAMN02414983	1773	1423567	Mycobacterium tuberculosis	Mycobacterium tuberculosis BTB12-400 (high G+C Gram-positive bacteria)	PRJNA229348	Scaffold	GCA_000679675.1	GCF_000679675.1	identical	353839	3040747
SAMN02414982	1773	1423566	Mycobacterium tuberculosis	Mycobacterium tuberculosis BTB12-384 (high G+C Gram-positive bacteria)	PRJNA229347	Scaffold	GCA_000679655.1	GCF_000679655.1	identical	115664	133777
SAMN02414981	1773	1423565	Mycobacterium tuberculosis	Mycobacterium tuberculosis BTB12-315 (high G+C Gram-positive bacteria)	PRJNA229346	Scaffold	GCA_000679635.1	GCF_000679635.1	identical	322261	2619965
SAMN02414980	1773	1423564	Mycobacterium tuberculosis	Mycobacterium tuberculosis BTB12-314 (high G+C Gram-positive bacteria)	PRJNA229345	Scaffold	GCA_000679615.1	GCF_000679615.1	identical	334055	3959001
SAMN02414979	1773	1423563	Mycobacterium tuberculosis	Mycobacterium tuberculosis BTB12-313 (high G+C Gram-positive bacteria)	PRJNA229344	Scaffold	GCA_000679595.1	GCF_000679595.1	identical	628703	3959033
SAMN02414978	1773	1423562	Mycobacterium tuberculosis	Mycobacterium tuberculosis BTB12-305 (high G+C Gram-positive bacteria)	PRJNA229343	Scaffold	GCA_000679575.1	GCF_000679575.1	identical	296839	3707441
SAMN02414977	1773	1423561	Mycobacterium tuberculosis	Mycobacterium tuberculosis BTB12-304 (high G+C Gram-positive bacteria)	PRJNA229342	Scaffold	GCA_000679555.1	GCF_000679555.1	identical	755864	3838163
SAMN02414976	1773	1423560	Mycobacterium tuberculosis	Mycobacterium tuberculosis BTB12-294 (high G+C Gram-positive bacteria)	PRJNA229341	Scaffold	GCA_000679535.1	GCF_000679535.1	identical	397180	2820361
SAMN02414975	1773	1423559	Mycobacterium tuberculosis	Mycobacterium tuberculosis BTB12-211 (high G+C Gram-positive bacteria)	PRJNA229340	Scaffold	GCA_000679515.1	GCF_000679515.1	identical	292008	1723540
SAMN02414974	1773	1423558	Mycobacterium tuberculosis	Mycobacterium tuberculosis BTB12-206 (high G+C Gram-positive bacteria)	PRJNA229339	Scaffold	GCA_000679495.1	GCF_000679495.1	identical	421858	3919805
SAMN02414973	1773	1423557	Mycobacterium tuberculosis	Mycobacterium tuberculosis BTB12-162 (high G+C Gram-positive bacteria)	PRJNA229338	Scaffold	GCA_000679475.1	GCF_000679475.1	identical	305582	569045
SAMN02414972	1773	1423556	Mycobacterium tuberculosis	Mycobacterium tuberculosis BTB12-094 (high G+C Gram-positive bacteria)	PRJNA229337	Scaffold	GCA_000679455.1	GCF_000679455.1	identical	291591	3942564
SAMN02414971	1773	1423555	Mycobacterium tuberculosis	Mycobacterium tuberculosis BTB12-054 (high G+C Gram-positive bacteria)	PRJNA229336	Scaffold	GCA_000679435.1	GCF_000679435.1	identical	800003	3919642
SAMN02414970	1773	1423554	Mycobacterium tuberculosis	Mycobacterium tuberculosis BTB12-046 (high G+C Gram-positive bacteria)	PRJNA229335	Scaffold	GCA_000679415.1	GCF_000679415.1	identical	473898	3602279
SAMN02414969	1773	1423553	Mycobacterium tuberculosis	Mycobacterium tuberculosis BTB12-002 (high G+C Gram-positive bacteria)	PRJNA229334	Scaffold	GCA_000679395.1	GCF_000679395.1	identical	281953	2374576
SAMN02414968	1773	1423552	Mycobacterium tuberculosis	Mycobacterium tuberculosis BTB12-001 (high G+C Gram-positive bacteria)	PRJNA229333	Scaffold	GCA_000679375.1	GCF_000679375.1	identical	461872	3926764
SAMN02414967	1773	1423551	Mycobacterium tuberculosis	Mycobacterium tuberculosis BTB11-371 (high G+C Gram-positive bacteria)	PRJNA229332	Scaffold	GCA_000679355.1	GCF_000679355.1	identical	262557	2497592
SAMN02414966	1773	1423550	Mycobacterium tuberculosis	Mycobacterium tuberculosis BTB11-343 (high G+C Gram-positive bacteria)	PRJNA229331	Scaffold	GCA_000679335.1	GCF_000679335.1	identical	424056	1922381
SAMN02414965	1773	1423549	Mycobacterium tuberculosis	Mycobacterium tuberculosis BTB11-300 (high G+C Gram-positive bacteria)	PRJNA229330	Scaffold	GCA_000679315.1	GCF_000679315.1	identical	279989	3954903
SAMN02414964	1773	1423548	Mycobacterium tuberculosis	Mycobacterium tuberculosis BTB11-299 (high G+C Gram-positive bacteria)	PRJNA229329	Scaffold	GCA_000679295.1	GCF_000679295.1	identical	344882	3944440
SAMN02414963	1773	1423547	Mycobacterium tuberculosis	Mycobacterium tuberculosis BTB11-289 (high G+C Gram-positive bacteria)	PRJNA229328	Scaffold	GCA_000679275.1	GCF_000679275.1	identical	99940	103234
SAMN02414962	1773	1423546	Mycobacterium tuberculosis	Mycobacterium tuberculosis BTB11-250 (high G+C Gram-positive bacteria)	PRJNA229327	Scaffold	GCA_000679255.1	GCF_000679255.1	identical	469026	3926360
SAMN02414961	1773	1423545	Mycobacterium tuberculosis	Mycobacterium tuberculosis BTB11-236 (high G+C Gram-positive bacteria)	PRJNA229326	Scaffold	GCA_000679235.1	GCF_000679235.1	identical	463417	2311710
SAMN02414960	1773	1423544	Mycobacterium tuberculosis	Mycobacterium tuberculosis BTB11-214 (high G+C Gram-positive bacteria)	PRJNA229325	Scaffold	GCA_000679215.1	GCF_000679215.1	identical	143811	144191
SAMN02414959	1773	1423543	Mycobacterium tuberculosis	Mycobacterium tuberculosis BTB11-210 (high G+C Gram-positive bacteria)	PRJNA229324	Scaffold	GCA_000679195.1	GCF_000679195.1	identical	334394	3967256
SAMN02414958	1773	1423542	Mycobacterium tuberculosis	Mycobacterium tuberculosis BTB11-207 (high G+C Gram-positive bacteria)	PRJNA229323	Scaffold	GCA_000679175.1	GCF_000679175.1	identical	308708	3968229
SAMN02414957	1773	1423541	Mycobacterium tuberculosis	Mycobacterium tuberculosis BTB11-195 (high G+C Gram-positive bacteria)	PRJNA229322	Scaffold	GCA_000679155.1	GCF_000679155.1	identical	473280	3926998
SAMN02414956	1773	1423540	Mycobacterium tuberculosis	Mycobacterium tuberculosis BTB11-192 (high G+C Gram-positive bacteria)	PRJNA229321	Scaffold	GCA_000679135.1	GCF_000679135.1	identical	745124	3608272
SAMN02414955	1773	1423539	Mycobacterium tuberculosis	Mycobacterium tuberculosis BTB11-160 (high G+C Gram-positive bacteria)	PRJNA229320	Scaffold	GCA_000679115.1	GCF_000679115.1	identical	428324	1710255
SAMN02414954	1773	1423538	Mycobacterium tuberculosis	Mycobacterium tuberculosis BTB11-139 (high G+C Gram-positive bacteria)	PRJNA229319	Scaffold	GCA_000679095.1	GCF_000679095.1	identical	358409	3922673
SAMN02414953	1773	1423537	Mycobacterium tuberculosis	Mycobacterium tuberculosis BTB11-133 (high G+C Gram-positive bacteria)	PRJNA229318	Scaffold	GCA_000679075.1	GCF_000679075.1	identical	468384	2273989
SAMN02414952	1773	1423536	Mycobacterium tuberculosis	Mycobacterium tuberculosis BTB11-112 (high G+C Gram-positive bacteria)	PRJNA229317	Scaffold	GCA_000679055.1	GCF_000679055.1	identical	115349	115349
SAMN02414951	1773	1423535	Mycobacterium tuberculosis	Mycobacterium tuberculosis BTB11-047 (high G+C Gram-positive bacteria)	PRJNA229316	Scaffold	GCA_000679035.1	GCF_000679035.1	identical	409150	3536712
SAMN02414950	1773	1423534	Mycobacterium tuberculosis	Mycobacterium tuberculosis BTB11-027 (high G+C Gram-positive bacteria)	PRJNA229315	Scaffold	GCA_000679015.1	GCF_000679015.1	identical	406741	3368062
SAMN02414949	1773	1423533	Mycobacterium tuberculosis	Mycobacterium tuberculosis BTB11-001 (high G+C Gram-positive bacteria)	PRJNA229314	Scaffold	GCA_000678995.1	GCF_000678995.1	identical	201491	3953235
SAMN02414948	1773	1423532	Mycobacterium tuberculosis	Mycobacterium tuberculosis BTB10-487 (high G+C Gram-positive bacteria)	PRJNA229313	Scaffold	GCA_000678975.1	GCF_000678975.1	identical	353536	3927465
SAMN02414947	1773	1423531	Mycobacterium tuberculosis	Mycobacterium tuberculosis BTB10-472 (high G+C Gram-positive bacteria)	PRJNA229312	Scaffold	GCA_000678955.1	GCF_000678955.1	identical	250242	746734
SAMN02414946	1773	1423530	Mycobacterium tuberculosis	Mycobacterium tuberculosis BTB10-426 (high G+C Gram-positive bacteria)	PRJNA229311	Scaffold	GCA_000678935.1	GCF_000678935.1	identical	1025092	3928455
SAMN02414945	1773	1423529	Mycobacterium tuberculosis	Mycobacterium tuberculosis BTB10-422 (high G+C Gram-positive bacteria)	PRJNA229310	Scaffold	GCA_000678915.1	GCF_000678915.1	identical	350231	2794455
SAMN02414944	1773	1423528	Mycobacterium tuberculosis	Mycobacterium tuberculosis BTB10-406 (high G+C Gram-positive bacteria)	PRJNA229309	Scaffold	GCA_000678895.1	GCF_000678895.1	identical	338632	3931182
SAMN02414943	1773	1423527	Mycobacterium tuberculosis	Mycobacterium tuberculosis BTB10-367 (high G+C Gram-positive bacteria)	PRJNA229308	Scaffold	GCA_000678875.1	GCF_000678875.1	identical	462615	3946640
SAMN02414942	1773	1423526	Mycobacterium tuberculosis	Mycobacterium tuberculosis BTB10-357 (high G+C Gram-positive bacteria)	PRJNA229307	Scaffold	GCA_000678855.1	GCF_000678855.1	identical	612506	2886843
SAMN02414939	1773	1423523	Mycobacterium tuberculosis	Mycobacterium tuberculosis BTB10-295 (high G+C Gram-positive bacteria)	PRJNA229304	Scaffold	GCA_000678835.1	GCF_000678835.1	identical	489061	4081039
SAMN02414938	1773	1423522	Mycobacterium tuberculosis	Mycobacterium tuberculosis BTB10-277 (high G+C Gram-positive bacteria)	PRJNA229303	Scaffold	GCA_000678815.1	GCF_000678815.1	identical	505898	3965242
SAMN02414936	1773	1423520	Mycobacterium tuberculosis	Mycobacterium tuberculosis BTB10-257 (high G+C Gram-positive bacteria)	PRJNA229301	Scaffold	GCA_000678795.1	GCF_000678795.1	identical	481627	2359619
SAMN02414934	1773	1423518	Mycobacterium tuberculosis	Mycobacterium tuberculosis BTB10-142 (high G+C Gram-positive bacteria)	PRJNA229299	Scaffold	GCA_000678775.1	GCF_000678775.1	identical	462295	3628999
SAMN02414933	1773	1423517	Mycobacterium tuberculosis	Mycobacterium tuberculosis BTB10-120 (high G+C Gram-positive bacteria)	PRJNA229298	Scaffold	GCA_000678755.1	GCF_000678755.1	identical	317307	3945142
SAMN02414932	1773	1423516	Mycobacterium tuberculosis	Mycobacterium tuberculosis BTB10-097 (high G+C Gram-positive bacteria)	PRJNA229297	Scaffold	GCA_000678735.1	GCF_000678735.1	identical	372269	3945811
SAMN02414930	1773	1423514	Mycobacterium tuberculosis	Mycobacterium tuberculosis BTB10-005 (high G+C Gram-positive bacteria)	PRJNA229295	Scaffold	GCA_000678715.1	GCF_000678715.1	identical	474293	3927735
SAMN02414929	1773	1423513	Mycobacterium tuberculosis	Mycobacterium tuberculosis BTB10-001 (high G+C Gram-positive bacteria)	PRJNA229294	Scaffold	GCA_000678695.1	GCF_000678695.1	identical	466321	3944927
SAMN02414927	1773	1423511	Mycobacterium tuberculosis	Mycobacterium tuberculosis BTB09-554 (high G+C Gram-positive bacteria)	PRJNA229292	Scaffold	GCA_000678675.1	GCF_000678675.1	identical	162459	162459
SAMN02414926	1773	1423510	Mycobacterium tuberculosis	Mycobacterium tuberculosis BTB09-553 (high G+C Gram-positive bacteria)	PRJNA229291	Scaffold	GCA_000678655.1	GCF_000678655.1	identical	581664	4064479
SAMN02414925	1773	1423509	Mycobacterium tuberculosis	Mycobacterium tuberculosis BTB09-485 (high G+C Gram-positive bacteria)	PRJNA229290	Scaffold	GCA_000678635.1	GCF_000678635.1	identical	123028	135056
SAMN02414924	1773	1423508	Mycobacterium tuberculosis	Mycobacterium tuberculosis BTB09-453 (high G+C Gram-positive bacteria)	PRJNA229289	Scaffold	GCA_000678615.1	GCF_000678615.1	identical	87642	96042
SAMN02414923	1773	1423507	Mycobacterium tuberculosis	Mycobacterium tuberculosis BTB09-382 (high G+C Gram-positive bacteria)	PRJNA229288	Scaffold	GCA_000678595.1	GCF_000678595.1	identical	639638	3586950
SAMN02414921	1773	1423505	Mycobacterium tuberculosis	Mycobacterium tuberculosis BTB09-230 (high G+C Gram-positive bacteria)	PRJNA229286	Scaffold	GCA_000678575.1	GCF_000678575.1	identical	460796	2686567
SAMN02414920	1773	1423504	Mycobacterium tuberculosis	Mycobacterium tuberculosis BTB09-184 (high G+C Gram-positive bacteria)	PRJNA229285	Scaffold	GCA_000678555.1	GCF_000678555.1	identical	526009	3953553
SAMN02414919	1773	1423503	Mycobacterium tuberculosis	Mycobacterium tuberculosis BTB09-157 (high G+C Gram-positive bacteria)	PRJNA229284	Scaffold	GCA_000678535.1	GCF_000678535.1	identical	358036	3470998
SAMN02414918	1773	1423502	Mycobacterium tuberculosis	Mycobacterium tuberculosis BTB09-151 (high G+C Gram-positive bacteria)	PRJNA229283	Scaffold	GCA_000678515.1	GCF_000678515.1	identical	355273	3598544
SAMN02414917	1773	1423501	Mycobacterium tuberculosis	Mycobacterium tuberculosis BTB09-091 (high G+C Gram-positive bacteria)	PRJNA229282	Scaffold	GCA_000678495.1	GCF_000678495.1	identical	366406	3945858
SAMN02414916	1773	1423500	Mycobacterium tuberculosis	Mycobacterium tuberculosis BTB09-086 (high G+C Gram-positive bacteria)	PRJNA229281	Scaffold	GCA_000678475.1	GCF_000678475.1	identical	313347	3930536
SAMN02414915	1773	1423499	Mycobacterium tuberculosis	Mycobacterium tuberculosis BTB09-085 (high G+C Gram-positive bacteria)	PRJNA229280	Scaffold	GCA_000678455.1	GCF_000678455.1	identical	289159	3937680
SAMN02414914	1773	1423498	Mycobacterium tuberculosis	Mycobacterium tuberculosis BTB09-058 (high G+C Gram-positive bacteria)	PRJNA229279	Scaffold	GCA_000678435.1	GCF_000678435.1	identical	336932	3366095
SAMN02414913	1773	1423497	Mycobacterium tuberculosis	Mycobacterium tuberculosis BTB09-036 (high G+C Gram-positive bacteria)	PRJNA229278	Scaffold	GCA_000678415.1	GCF_000678415.1	identical	335123	2722576
SAMN02414912	1773	1423496	Mycobacterium tuberculosis	Mycobacterium tuberculosis BTB09-001 (high G+C Gram-positive bacteria)	PRJNA229277	Scaffold	GCA_000678395.1	GCF_000678395.1	identical	288141	3616469
SAMN02414910	1773	1423494	Mycobacterium tuberculosis	Mycobacterium tuberculosis BTB08-394 (high G+C Gram-positive bacteria)	PRJNA229275	Scaffold	GCA_000678375.1	GCF_000678375.1	identical	452479	3697216
SAMN02414909	1773	1423493	Mycobacterium tuberculosis	Mycobacterium tuberculosis BTB08-362 (high G+C Gram-positive bacteria)	PRJNA229274	Scaffold	GCA_000678355.1	GCF_000678355.1	identical	538575	3693958
SAMN02414908	1773	1423492	Mycobacterium tuberculosis	Mycobacterium tuberculosis BTB08-356 (high G+C Gram-positive bacteria)	PRJNA229273	Scaffold	GCA_000678335.1	GCF_000678335.1	identical	470670	2336650
SAMN02414906	1773	1423490	Mycobacterium tuberculosis	Mycobacterium tuberculosis BTB08-309 (high G+C Gram-positive bacteria)	PRJNA229271	Scaffold	GCA_000678315.1	GCF_000678315.1	identical	538573	2737945
SAMN02414905	1773	1423489	Mycobacterium tuberculosis	Mycobacterium tuberculosis BTB08-288 (high G+C Gram-positive bacteria)	PRJNA229270	Scaffold	GCA_000678295.1	GCF_000678295.1	identical	482858	2428024
SAMN02414904	1773	1423488	Mycobacterium tuberculosis	Mycobacterium tuberculosis BTB08-283 (high G+C Gram-positive bacteria)	PRJNA229269	Scaffold	GCA_000678275.1	GCF_000678275.1	identical	700830	3467144
SAMN02414903	1773	1423487	Mycobacterium tuberculosis	Mycobacterium tuberculosis BTB08-221 (high G+C Gram-positive bacteria)	PRJNA229268	Scaffold	GCA_000678255.1	GCF_000678255.1	identical	202336	3129137
SAMN02414902	1773	1423486	Mycobacterium tuberculosis	Mycobacterium tuberculosis BTB08-183 (high G+C Gram-positive bacteria)	PRJNA229267	Scaffold	GCA_000678235.1	GCF_000678235.1	identical	290352	2417110
SAMN02414901	1773	1423485	Mycobacterium tuberculosis	Mycobacterium tuberculosis BTB08-148 (high G+C Gram-positive bacteria)	PRJNA229266	Scaffold	GCA_000678215.1	GCF_000678215.1	identical	290387	461376
SAMN02414900	1773	1423484	Mycobacterium tuberculosis	Mycobacterium tuberculosis BTB08-093 (high G+C Gram-positive bacteria)	PRJNA229265	Scaffold	GCA_000678195.1	GCF_000678195.1	identical	372528	2368997
SAMN02414899	1773	1423483	Mycobacterium tuberculosis	Mycobacterium tuberculosis BTB08-072 (high G+C Gram-positive bacteria)	PRJNA229264	Scaffold	GCA_000678175.1	GCF_000678175.1	identical	463097	3805910
SAMN02414898	1773	1423482	Mycobacterium tuberculosis	Mycobacterium tuberculosis BTB08-043 (high G+C Gram-positive bacteria)	PRJNA229263	Scaffold	GCA_000678155.1	GCF_000678155.1	identical	405065	4415253
SAMN02414897	1773	1423481	Mycobacterium tuberculosis	Mycobacterium tuberculosis BTB08-022 (high G+C Gram-positive bacteria)	PRJNA229262	Scaffold	GCA_000678135.1	GCF_000678135.1	identical	492722	2626593
SAMN02414896	1773	1423480	Mycobacterium tuberculosis	Mycobacterium tuberculosis BTB08-014 (high G+C Gram-positive bacteria)	PRJNA229261	Scaffold	GCA_000678115.1	GCF_000678115.1	identical	466864	3587433
SAMN02414895	1773	1423479	Mycobacterium tuberculosis	Mycobacterium tuberculosis BTB08-001 (high G+C Gram-positive bacteria)	PRJNA229260	Scaffold	GCA_000678095.1	GCF_000678095.1	identical	366384	3941927
SAMN02414894	1773	1423478	Mycobacterium tuberculosis	Mycobacterium tuberculosis BTB07-354 (high G+C Gram-positive bacteria)	PRJNA229259	Scaffold	GCA_000678075.1	GCF_000678075.1	identical	304819	3961359
SAMN02414892	1773	1423476	Mycobacterium tuberculosis	Mycobacterium tuberculosis BTB07-325 (high G+C Gram-positive bacteria)	PRJNA229257	Scaffold	GCA_000678055.1	GCF_000678055.1	identical	799933	4371742
SAMN02414891	1773	1423475	Mycobacterium tuberculosis	Mycobacterium tuberculosis BTB07-324 (high G+C Gram-positive bacteria)	PRJNA229256	Scaffold	GCA_000678035.1	GCF_000678035.1	identical	465926	4407523
SAMN02414890	1773	1423474	Mycobacterium tuberculosis	Mycobacterium tuberculosis BTB07-323 (high G+C Gram-positive bacteria)	PRJNA229255	Scaffold	GCA_000678015.1	GCF_000678015.1	identical	461858	3925826
SAMN02414888	1773	1423472	Mycobacterium tuberculosis	Mycobacterium tuberculosis BTB07-300 (high G+C Gram-positive bacteria)	PRJNA229253	Scaffold	GCA_000677995.1	GCF_000677995.1	identical	353628	4278695
SAMN02414887	1773	1423471	Mycobacterium tuberculosis	Mycobacterium tuberculosis BTB07-299 (high G+C Gram-positive bacteria)	PRJNA229252	Scaffold	GCA_000677975.1	GCF_000677975.1	identical	358128	3932222
SAMN02414886	1773	1423470	Mycobacterium tuberculosis	Mycobacterium tuberculosis BTB07-283 (high G+C Gram-positive bacteria)	PRJNA229251	Scaffold	GCA_000677955.1	GCF_000677955.1	identical	812648	3925862
SAMN02414885	1773	1423469	Mycobacterium tuberculosis	Mycobacterium tuberculosis BTB07-275 (high G+C Gram-positive bacteria)	PRJNA229250	Scaffold	GCA_000677935.1	GCF_000677935.1	identical	145661	158655
SAMN02414884	1773	1423468	Mycobacterium tuberculosis	Mycobacterium tuberculosis BTB07-261 (high G+C Gram-positive bacteria)	PRJNA229249	Scaffold	GCA_000677915.1	GCF_000677915.1	identical	588823	3923606
SAMN02414883	1773	1423467	Mycobacterium tuberculosis	Mycobacterium tuberculosis BTB07-254 (high G+C Gram-positive bacteria)	PRJNA229248	Scaffold	GCA_000677895.1	GCF_000677895.1	identical	115306	138949
SAMN02414882	1773	1423466	Mycobacterium tuberculosis	Mycobacterium tuberculosis BTB07-246 (high G+C Gram-positive bacteria)	PRJNA229247	Scaffold	GCA_000677875.1	GCF_000677875.1	identical	463478	3938146
SAMN02414881	1773	1423465	Mycobacterium tuberculosis	Mycobacterium tuberculosis BTB07-243 (high G+C Gram-positive bacteria)	PRJNA229246	Scaffold	GCA_000677855.1	GCF_000677855.1	identical	110772	110772
SAMN02414879	1773	1423463	Mycobacterium tuberculosis	Mycobacterium tuberculosis BTB07-206 (high G+C Gram-positive bacteria)	PRJNA229244	Scaffold	GCA_000677835.1	GCF_000677835.1	identical	463847	3937199
SAMN02414878	1773	1423462	Mycobacterium tuberculosis	Mycobacterium tuberculosis BTB07-170 (high G+C Gram-positive bacteria)	PRJNA229243	Scaffold	GCA_000677815.1	GCF_000677815.1	identical	561378	4420843
SAMN02414877	1773	1423461	Mycobacterium tuberculosis	Mycobacterium tuberculosis BTB03-144 (high G+C Gram-positive bacteria)	PRJNA229242	Scaffold	GCA_000677795.1	GCF_000677795.1	identical	476654	2634382
SAMN02414876	1773	1423460	Mycobacterium tuberculosis	Mycobacterium tuberculosis BTB07-126 (high G+C Gram-positive bacteria)	PRJNA229241	Scaffold	GCA_000677775.1	GCF_000677775.1	identical	425037	4404219
SAMN02414875	1773	1423459	Mycobacterium tuberculosis	Mycobacterium tuberculosis BTB07-123 (high G+C Gram-positive bacteria)	PRJNA229240	Scaffold	GCA_000677755.1	GCF_000677755.1	identical	482263	3723193
SAMN02414874	1773	1423458	Mycobacterium tuberculosis	Mycobacterium tuberculosis BTB07-070 (high G+C Gram-positive bacteria)	PRJNA229239	Scaffold	GCA_000677735.1	GCF_000677735.1	identical	479593	3925907
SAMN02414873	1773	1423457	Mycobacterium tuberculosis	Mycobacterium tuberculosis BTB07-034 (high G+C Gram-positive bacteria)	PRJNA229238	Scaffold	GCA_000677715.1	GCF_000677715.1	identical	340527	2981555
SAMN02414872	1773	1423456	Mycobacterium tuberculosis	Mycobacterium tuberculosis BTB07-001 (high G+C Gram-positive bacteria)	PRJNA229237	Scaffold	GCA_000677695.1	GCF_000677695.1	identical	461815	2638674
SAMN02414871	1773	1423455	Mycobacterium tuberculosis	Mycobacterium tuberculosis BTB06-494 (high G+C Gram-positive bacteria)	PRJNA229236	Scaffold	GCA_000677675.1	GCF_000677675.1	identical	116581	116581
SAMN02414870	1773	1423454	Mycobacterium tuberculosis	Mycobacterium tuberculosis BTB06-467 (high G+C Gram-positive bacteria)	PRJNA229235	Scaffold	GCA_000677655.1	GCF_000677655.1	identical	356250	3985093
SAMN02414869	1773	1423453	Mycobacterium tuberculosis	Mycobacterium tuberculosis BTB06-340 (high G+C Gram-positive bacteria)	PRJNA229234	Scaffold	GCA_000677635.1	GCF_000677635.1	identical	405770	3945235
SAMN02414868	1773	1423452	Mycobacterium tuberculosis	Mycobacterium tuberculosis BTB06-001 (high G+C Gram-positive bacteria)	PRJNA229233	Scaffold	GCA_000677615.1	GCF_000677615.1	identical	1096078	3700624
SAMN02414867	1773	1423451	Mycobacterium tuberculosis	Mycobacterium tuberculosis BTB05-660 (high G+C Gram-positive bacteria)	PRJNA229232	Scaffold	GCA_000677595.1	GCF_000677595.1	identical	536642	3739818
SAMN02414866	1773	1423450	Mycobacterium tuberculosis	Mycobacterium tuberculosis BTB05-650 (high G+C Gram-positive bacteria)	PRJNA229231	Scaffold	GCA_000677575.1	GCF_000677575.1	identical	150896	150896
SAMN02414865	1773	1423449	Mycobacterium tuberculosis	Mycobacterium tuberculosis BTB03-143 (high G+C Gram-positive bacteria)	PRJNA229230	Scaffold	GCA_000677555.1	GCF_000677555.1	identical	290459	3931585
SAMN02414864	1773	1423448	Mycobacterium tuberculosis	Mycobacterium tuberculosis BTB05-371 (high G+C Gram-positive bacteria)	PRJNA229229	Scaffold	GCA_000677535.1	GCF_000677535.1	identical	2440784	4383580
SAMN02414863	1773	1423447	Mycobacterium tuberculosis	Mycobacterium tuberculosis BTB05-348 (high G+C Gram-positive bacteria)	PRJNA229228	Scaffold	GCA_000677515.1	GCF_000677515.1	identical	99967	115981
SAMN02414862	1773	1423446	Mycobacterium tuberculosis	Mycobacterium tuberculosis BTB05-285 (high G+C Gram-positive bacteria)	PRJNA229227	Scaffold	GCA_000677495.1	GCF_000677495.1	identical	350213	1307628
SAMN02414861	1773	1423445	Mycobacterium tuberculosis	Mycobacterium tuberculosis BTB05-013 (high G+C Gram-positive bacteria)	PRJNA229226	Scaffold	GCA_000677475.1	GCF_000677475.1	identical	584210	1810065
SAMN02414860	1773	1423444	Mycobacterium tuberculosis	Mycobacterium tuberculosis BTB05-001 (high G+C Gram-positive bacteria)	PRJNA229225	Scaffold	GCA_000677455.1	GCF_000677455.1	identical	460434	3949001
SAMN02414859	1773	1423443	Mycobacterium tuberculosis	Mycobacterium tuberculosis BTB04-452 (high G+C Gram-positive bacteria)	PRJNA229224	Scaffold	GCA_000677435.1	GCF_000677435.1	identical	316864	2370667
SAMN02414858	1773	1423442	Mycobacterium tuberculosis	Mycobacterium tuberculosis BTB04-416 (high G+C Gram-positive bacteria)	PRJNA229223	Scaffold	GCA_000677415.1	GCF_000677415.1	identical	169108	3608572
SAMN02414857	1773	1423441	Mycobacterium tuberculosis	Mycobacterium tuberculosis BTB04-388 (high G+C Gram-positive bacteria)	PRJNA229222	Scaffold	GCA_000677395.1	GCF_000677395.1	identical	306451	3087594
SAMN02414856	1773	1423440	Mycobacterium tuberculosis	Mycobacterium tuberculosis BTB04-172 (high G+C Gram-positive bacteria)	PRJNA229221	Scaffold	GCA_000677375.1	GCF_000677375.1	identical	567477	3884008
SAMN02414855	1773	1423439	Mycobacterium tuberculosis	Mycobacterium tuberculosis BTB04-158 (high G+C Gram-positive bacteria)	PRJNA229220	Scaffold	GCA_000677355.1	GCF_000677355.1	identical	354204	3361955
SAMN02414854	1773	1423438	Mycobacterium tuberculosis	Mycobacterium tuberculosis BTB04-128 (high G+C Gram-positive bacteria)	PRJNA229219	Scaffold	GCA_000677335.1	GCF_000677335.1	identical	334190	3941413
SAMN02414853	1773	1423437	Mycobacterium tuberculosis	Mycobacterium tuberculosis BTB03-142 (high G+C Gram-positive bacteria)	PRJNA229218	Scaffold	GCA_000677315.1	GCF_000677315.1	identical	462788	3935501
SAMN02414852	1773	1423436	Mycobacterium tuberculosis	Mycobacterium tuberculosis BTB04-097 (high G+C Gram-positive bacteria)	PRJNA229217	Scaffold	GCA_000677295.1	GCF_000677295.1	identical	388761	3945835
SAMN02414851	1773	1423435	Mycobacterium tuberculosis	Mycobacterium tuberculosis BTB04-011 (high G+C Gram-positive bacteria)	PRJNA229216	Scaffold	GCA_000677275.1	GCF_000677275.1	identical	290451	3125140
SAMN02414848	1773	1423432	Mycobacterium tuberculosis	Mycobacterium tuberculosis BTB04-001 (high G+C Gram-positive bacteria)	PRJNA229213	Scaffold	GCA_000677255.1	GCF_000677255.1	identical	338246	3516106
SAMN02414847	1773	1423431	Mycobacterium tuberculosis	Mycobacterium tuberculosis BTB03-169 (high G+C Gram-positive bacteria)	PRJNA229212	Scaffold	GCA_000677235.1	GCF_000677235.1	identical	455612	3155134
SAMN02414846	1773	1423430	Mycobacterium tuberculosis	Mycobacterium tuberculosis BTB03-168 (high G+C Gram-positive bacteria)	PRJNA229211	Scaffold	GCA_000677215.1	GCF_000677215.1	identical	460892	3937500
SAMN02414844	1773	1423428	Mycobacterium tuberculosis	Mycobacterium tuberculosis BTB05-481 (high G+C Gram-positive bacteria)	PRJNA229209	Scaffold	GCA_000677195.1	GCF_000677195.1	identical	476285	2417131
SAMN02414842	1773	1423426	Mycobacterium tuberculosis	Mycobacterium tuberculosis BTB03-108 (high G+C Gram-positive bacteria)	PRJNA229207	Scaffold	GCA_000677175.1	GCF_000677175.1	identical	290939	3600814
SAMN02414841	1773	1423425	Mycobacterium tuberculosis	Mycobacterium tuberculosis BTB03-012 (high G+C Gram-positive bacteria)	PRJNA229206	Scaffold	GCA_000677155.1	GCF_000677155.1	identical	367674	3943726
SAMN02403638	1773	1422113	Mycobacterium tuberculosis	Mycobacterium tuberculosis TB_RSA200 (high G+C Gram-positive bacteria)	PRJNA228192	Scaffold	GCA_000677135.1	GCF_000677135.1	identical	300031	358410
SAMN02403637	1773	1422112	Mycobacterium tuberculosis	Mycobacterium tuberculosis TB_RSA199 (high G+C Gram-positive bacteria)	PRJNA228191	Scaffold	GCA_000677115.1	GCF_000677115.1	identical	366681	1784978
SAMN02403636	1773	1422111	Mycobacterium tuberculosis	Mycobacterium tuberculosis TB_RSA197 (high G+C Gram-positive bacteria)	PRJNA228190	Scaffold	GCA_000677095.1	GCF_000677095.1	identical	463124	3596475
SAMN02403635	1773	1422110	Mycobacterium tuberculosis	Mycobacterium tuberculosis TB_RSA196 (high G+C Gram-positive bacteria)	PRJNA228189	Scaffold	GCA_000677075.1	GCF_000677075.1	identical	99837	103196
SAMN02403634	1773	1422109	Mycobacterium tuberculosis	Mycobacterium tuberculosis TB_RSA195 (high G+C Gram-positive bacteria)	PRJNA228188	Scaffold	GCA_000677055.1	GCF_000677055.1	identical	1235459	4390523
SAMN02403633	1773	1422108	Mycobacterium tuberculosis	Mycobacterium tuberculosis TB_RSA194 (high G+C Gram-positive bacteria)	PRJNA228187	Scaffold	GCA_000677035.1	GCF_000677035.1	identical	461703	2253240
SAMN02403632	1773	1422107	Mycobacterium tuberculosis	Mycobacterium tuberculosis TB_RSA193 (high G+C Gram-positive bacteria)	PRJNA228186	Scaffold	GCA_000677015.1	GCF_000677015.1	identical	372253	3602370
SAMN02403631	1773	1422106	Mycobacterium tuberculosis	Mycobacterium tuberculosis TB_RSA192 (high G+C Gram-positive bacteria)	PRJNA228185	Scaffold	GCA_000676995.1	GCF_000676995.1	identical	486774	3934459
SAMN02403630	1773	1422105	Mycobacterium tuberculosis	Mycobacterium tuberculosis TB_RSA191 (high G+C Gram-positive bacteria)	PRJNA228184	Scaffold	GCA_000676975.1	GCF_000676975.1	identical	817724	3124557
SAMN02403629	1773	1422104	Mycobacterium tuberculosis	Mycobacterium tuberculosis TB_RSA190 (high G+C Gram-positive bacteria)	PRJNA228183	Scaffold	GCA_000676955.1	GCF_000676955.1	identical	462512	3603047
SAMN02403628	1773	1422103	Mycobacterium tuberculosis	Mycobacterium tuberculosis TB_RSA189 (high G+C Gram-positive bacteria)	PRJNA228182	Scaffold	GCA_000676935.1	GCF_000676935.1	identical	303364	2642592
SAMN02403625	1773	1422100	Mycobacterium tuberculosis	Mycobacterium tuberculosis TB_RSA184 (high G+C Gram-positive bacteria)	PRJNA228179	Scaffold	GCA_000676915.1	GCF_000676915.1	identical	127417	127417
SAMN02403623	1773	1422098	Mycobacterium tuberculosis	Mycobacterium tuberculosis TB_RSA182 (high G+C Gram-positive bacteria)	PRJNA228177	Scaffold	GCA_000676895.1	GCF_000676895.1	identical	276015	3124044
SAMN02403622	1773	1422097	Mycobacterium tuberculosis	Mycobacterium tuberculosis TB_RSA181 (high G+C Gram-positive bacteria)	PRJNA228176	Scaffold	GCA_000676875.1	GCF_000676875.1	identical	107244	127553
SAMN02403621	1773	1422096	Mycobacterium tuberculosis	Mycobacterium tuberculosis TB_RSA180 (high G+C Gram-positive bacteria)	PRJNA228175	Scaffold	GCA_000676855.1	GCF_000676855.1	identical	479912	4417223
SAMN02403620	1773	1422095	Mycobacterium tuberculosis	Mycobacterium tuberculosis TB_RSA179 (high G+C Gram-positive bacteria)	PRJNA228174	Scaffold	GCA_000676835.1	GCF_000676835.1	identical	460997	4404017
SAMN02403619	1773	1422094	Mycobacterium tuberculosis	Mycobacterium tuberculosis TB_RSA178 (high G+C Gram-positive bacteria)	PRJNA228173	Scaffold	GCA_000676815.1	GCF_000676815.1	identical	312570	3396138
SAMN02403618	1773	1422093	Mycobacterium tuberculosis	Mycobacterium tuberculosis TB_RSA177 (high G+C Gram-positive bacteria)	PRJNA228172	Scaffold	GCA_000676795.1	GCF_000676795.1	identical	311728	466347
SAMN02403617	1773	1422092	Mycobacterium tuberculosis	Mycobacterium tuberculosis TB_RSA176 (high G+C Gram-positive bacteria)	PRJNA228171	Scaffold	GCA_000676775.1	GCF_000676775.1	identical	112002	127312
SAMN02403616	1773	1422091	Mycobacterium tuberculosis	Mycobacterium tuberculosis TB_RSA175 (high G+C Gram-positive bacteria)	PRJNA228170	Scaffold	GCA_000676755.1	GCF_000676755.1	identical	374120	2821481
SAMN02403615	1773	1422090	Mycobacterium tuberculosis	Mycobacterium tuberculosis TB_RSA174 (high G+C Gram-positive bacteria)	PRJNA228169	Scaffold	GCA_000676735.1	GCF_000676735.1	identical	250145	835203
SAMN02403614	1773	1422089	Mycobacterium tuberculosis	Mycobacterium tuberculosis TB_RSA173 (high G+C Gram-positive bacteria)	PRJNA228168	Scaffold	GCA_000676715.1	GCF_000676715.1	identical	255313	505924
SAMN02403613	1773	1422088	Mycobacterium tuberculosis	Mycobacterium tuberculosis TB_RSA172 (high G+C Gram-positive bacteria)	PRJNA228167	Scaffold	GCA_000676695.1	GCF_000676695.1	identical	328054	1665992
SAMN02403612	1773	1422087	Mycobacterium tuberculosis	Mycobacterium tuberculosis TB_RSA171 (high G+C Gram-positive bacteria)	PRJNA228166	Scaffold	GCA_000676675.1	GCF_000676675.1	identical	469193	1348630
SAMN02403611	1773	1422086	Mycobacterium tuberculosis	Mycobacterium tuberculosis TB_RSA170 (high G+C Gram-positive bacteria)	PRJNA228165	Scaffold	GCA_000676655.1	GCF_000676655.1	identical	290725	2779246
SAMN02403610	1773	1422085	Mycobacterium tuberculosis	Mycobacterium tuberculosis TB_RSA169 (high G+C Gram-positive bacteria)	PRJNA228164	Scaffold	GCA_000676635.1	GCF_000676635.1	identical	54047	263410
SAMN02403609	1773	1422084	Mycobacterium tuberculosis	Mycobacterium tuberculosis TB_RSA168 (high G+C Gram-positive bacteria)	PRJNA228163	Scaffold	GCA_000676615.1	GCF_000676615.1	identical	409764	3957462
SAMN02403608	1773	1422083	Mycobacterium tuberculosis	Mycobacterium tuberculosis TB_RSA167 (high G+C Gram-positive bacteria)	PRJNA228162	Scaffold	GCA_000676595.1	GCF_000676595.1	identical	470716	3366052
SAMN02403607	1773	1422082	Mycobacterium tuberculosis	Mycobacterium tuberculosis TB_RSA166 (high G+C Gram-positive bacteria)	PRJNA228161	Scaffold	GCA_000676575.1	GCF_000676575.1	identical	461893	3706589
SAMN02403606	1773	1422081	Mycobacterium tuberculosis	Mycobacterium tuberculosis TB_RSA165 (high G+C Gram-positive bacteria)	PRJNA228160	Scaffold	GCA_000676555.1	GCF_000676555.1	identical	187638	462032
SAMN02403605	1773	1422080	Mycobacterium tuberculosis	Mycobacterium tuberculosis TB_RSA164 (high G+C Gram-positive bacteria)	PRJNA228159	Scaffold	GCA_000676535.1	GCF_000676535.1	identical	290739	607793
SAMN02403604	1773	1422079	Mycobacterium tuberculosis	Mycobacterium tuberculosis TB_RSA163 (high G+C Gram-positive bacteria)	PRJNA228158	Scaffold	GCA_000676515.1	GCF_000676515.1	identical	840475	1488520
SAMN02403603	1773	1422078	Mycobacterium tuberculosis	Mycobacterium tuberculosis TB_RSA162 (high G+C Gram-positive bacteria)	PRJNA228157	Scaffold	GCA_000676495.1	GCF_000676495.1	identical	336251	2996319
SAMN02403602	1773	1422077	Mycobacterium tuberculosis	Mycobacterium tuberculosis TB_RSA161 (high G+C Gram-positive bacteria)	PRJNA228156	Scaffold	GCA_000676475.1	GCF_000676475.1	identical	458947	1645323
SAMN02403601	1773	1422076	Mycobacterium tuberculosis	Mycobacterium tuberculosis TB_RSA160 (high G+C Gram-positive bacteria)	PRJNA228155	Scaffold	GCA_000676455.1	GCF_000676455.1	identical	164373	192314
SAMN02403600	1773	1422075	Mycobacterium tuberculosis	Mycobacterium tuberculosis TB_RSA159 (high G+C Gram-positive bacteria)	PRJNA228154	Scaffold	GCA_000676435.1	GCF_000676435.1	identical	541015	3112850
SAMN02403599	1773	1422074	Mycobacterium tuberculosis	Mycobacterium tuberculosis TB_RSA158 (high G+C Gram-positive bacteria)	PRJNA228153	Scaffold	GCA_000676415.1	GCF_000676415.1	identical	335986	1080504
SAMN02403598	1773	1422073	Mycobacterium tuberculosis	Mycobacterium tuberculosis TB_RSA157 (high G+C Gram-positive bacteria)	PRJNA228152	Scaffold	GCA_000676395.1	GCF_000676395.1	identical	541826	3935534
SAMN02403597	1773	1422072	Mycobacterium tuberculosis	Mycobacterium tuberculosis TB_RSA156 (high G+C Gram-positive bacteria)	PRJNA228151	Scaffold	GCA_000676375.1	GCF_000676375.1	identical	126198	126198
SAMN02403596	1773	1422071	Mycobacterium tuberculosis	Mycobacterium tuberculosis TB_RSA155 (high G+C Gram-positive bacteria)	PRJNA228150	Scaffold	GCA_000676355.1	GCF_000676355.1	identical	124148	127504
SAMN02403595	1773	1422070	Mycobacterium tuberculosis	Mycobacterium tuberculosis TB_RSA154 (high G+C Gram-positive bacteria)	PRJNA228149	Scaffold	GCA_000676335.1	GCF_000676335.1	identical	400321	1069973
SAMN02403594	1773	1422069	Mycobacterium tuberculosis	Mycobacterium tuberculosis TB_RSA153 (high G+C Gram-positive bacteria)	PRJNA228148	Scaffold	GCA_000676315.1	GCF_000676315.1	identical	306306	702810
SAMN02403593	1773	1422068	Mycobacterium tuberculosis	Mycobacterium tuberculosis TB_RSA152 (high G+C Gram-positive bacteria)	PRJNA228147	Scaffold	GCA_000676295.1	GCF_000676295.1	identical	326811	326811
SAMN02403592	1773	1422067	Mycobacterium tuberculosis	Mycobacterium tuberculosis TB_RSA151 (high G+C Gram-positive bacteria)	PRJNA228146	Scaffold	GCA_000676275.1	GCF_000676275.1	identical	462637	890145
SAMN02403591	1773	1422066	Mycobacterium tuberculosis	Mycobacterium tuberculosis TB_RSA150 (high G+C Gram-positive bacteria)	PRJNA228145	Scaffold	GCA_000676255.1	GCF_000676255.1	identical	579970	2357649
SAMN02403590	1773	1422065	Mycobacterium tuberculosis	Mycobacterium tuberculosis TB_RSA149 (high G+C Gram-positive bacteria)	PRJNA228144	Scaffold	GCA_000676235.1	GCF_000676235.1	identical	333375	847613
SAMN02403589	1773	1422064	Mycobacterium tuberculosis	Mycobacterium tuberculosis TB_RSA148 (high G+C Gram-positive bacteria)	PRJNA228143	Scaffold	GCA_000676215.1	GCF_000676215.1	identical	369194	2767303
SAMN02403588	1773	1422063	Mycobacterium tuberculosis	Mycobacterium tuberculosis TB_RSA147 (high G+C Gram-positive bacteria)	PRJNA228142	Scaffold	GCA_000676195.1	GCF_000676195.1	identical	225124	615655
SAMN02403587	1773	1422062	Mycobacterium tuberculosis	Mycobacterium tuberculosis TB_RSA146 (high G+C Gram-positive bacteria)	PRJNA228141	Scaffold	GCA_000676175.1	GCF_000676175.1	identical	187099	278364
SAMN02403586	1773	1422061	Mycobacterium tuberculosis	Mycobacterium tuberculosis TB_RSA145 (high G+C Gram-positive bacteria)	PRJNA228140	Scaffold	GCA_000676155.1	GCF_000676155.1	identical	462044	3943560
SAMN02403585	1773	1422060	Mycobacterium tuberculosis	Mycobacterium tuberculosis TB_RSA144 (high G+C Gram-positive bacteria)	PRJNA228139	Scaffold	GCA_000676135.1	GCF_000676135.1	identical	126134	540414
SAMN02403584	1773	1422059	Mycobacterium tuberculosis	Mycobacterium tuberculosis TB_RSA143 (high G+C Gram-positive bacteria)	PRJNA228138	Scaffold	GCA_000676115.1	GCF_000676115.1	identical	481959	1120367
SAMN02403583	1773	1422058	Mycobacterium tuberculosis	Mycobacterium tuberculosis TB_RSA142 (high G+C Gram-positive bacteria)	PRJNA228137	Scaffold	GCA_000676095.1	GCF_000676095.1	identical	345505	4425347
SAMN02403582	1773	1422057	Mycobacterium tuberculosis	Mycobacterium tuberculosis TB_RSA141 (high G+C Gram-positive bacteria)	PRJNA228136	Scaffold	GCA_000676075.1	GCF_000676075.1	identical	441357	1130301
SAMN02403581	1773	1422056	Mycobacterium tuberculosis	Mycobacterium tuberculosis TB_RSA140 (high G+C Gram-positive bacteria)	PRJNA228135	Scaffold	GCA_000676055.1	GCF_000676055.1	identical	761386	3924757
SAMN02403580	1773	1422055	Mycobacterium tuberculosis	Mycobacterium tuberculosis TB_RSA139 (high G+C Gram-positive bacteria)	PRJNA228134	Scaffold	GCA_000676035.1	GCF_000676035.1	identical	207771	231345
SAMN02403579	1773	1422054	Mycobacterium tuberculosis	Mycobacterium tuberculosis TB_RSA138 (high G+C Gram-positive bacteria)	PRJNA228133	Scaffold	GCA_000676015.1	GCF_000676015.1	identical	483333	3704245
SAMN02403578	1773	1422053	Mycobacterium tuberculosis	Mycobacterium tuberculosis TB_RSA137 (high G+C Gram-positive bacteria)	PRJNA228132	Scaffold	GCA_000675995.1	GCF_000675995.1	identical	1068727	3364341
SAMN02403577	1773	1422052	Mycobacterium tuberculosis	Mycobacterium tuberculosis TB_RSA136 (high G+C Gram-positive bacteria)	PRJNA228131	Scaffold	GCA_000675975.1	GCF_000675975.1	identical	468228	1642676
SAMN02403576	1773	1422051	Mycobacterium tuberculosis	Mycobacterium tuberculosis TB_RSA135 (high G+C Gram-positive bacteria)	PRJNA228130	Scaffold	GCA_000675955.1	GCF_000675955.1	identical	175606	463706
SAMN02403575	1773	1422050	Mycobacterium tuberculosis	Mycobacterium tuberculosis TB_RSA134 (high G+C Gram-positive bacteria)	PRJNA228129	Scaffold	GCA_000675935.1	GCF_000675935.1	identical	282834	282834
SAMN02403574	1773	1422049	Mycobacterium tuberculosis	Mycobacterium tuberculosis TB_RSA133 (high G+C Gram-positive bacteria)	PRJNA228128	Scaffold	GCA_000675915.1	GCF_000675915.1	identical	334741	1125605
SAMN02403573	1773	1422048	Mycobacterium tuberculosis	Mycobacterium tuberculosis TB_RSA132 (high G+C Gram-positive bacteria)	PRJNA228127	Scaffold	GCA_000675895.1	GCF_000675895.1	identical	664464	952011
SAMN02403572	1773	1422047	Mycobacterium tuberculosis	Mycobacterium tuberculosis TB_RSA131 (high G+C Gram-positive bacteria)	PRJNA228126	Scaffold	GCA_000675875.1	GCF_000675875.1	identical	228061	4442148
SAMN02403571	1773	1422046	Mycobacterium tuberculosis	Mycobacterium tuberculosis TB_RSA130 (high G+C Gram-positive bacteria)	PRJNA228125	Scaffold	GCA_000675855.1	GCF_000675855.1	identical	463148	3926081
SAMN02403570	1773	1422045	Mycobacterium tuberculosis	Mycobacterium tuberculosis TB_RSA129 (high G+C Gram-positive bacteria)	PRJNA228124	Scaffold	GCA_000675835.1	GCF_000675835.1	identical	653921	4423119
SAMN02403569	1773	1422044	Mycobacterium tuberculosis	Mycobacterium tuberculosis TB_RSA128 (high G+C Gram-positive bacteria)	PRJNA228123	Scaffold	GCA_000675815.1	GCF_000675815.1	identical	1024980	4405284
SAMN02403568	1773	1422043	Mycobacterium tuberculosis	Mycobacterium tuberculosis TB_RSA127 (high G+C Gram-positive bacteria)	PRJNA228122	Scaffold	GCA_000675795.1	GCF_000675795.1	identical	1141263	4412783
SAMN02403567	1773	1422042	Mycobacterium tuberculosis	Mycobacterium tuberculosis TB_RSA126 (high G+C Gram-positive bacteria)	PRJNA228121	Scaffold	GCA_000675775.1	GCF_000675775.1	identical	446757	860512
SAMN02403566	1773	1422041	Mycobacterium tuberculosis	Mycobacterium tuberculosis TB_RSA125 (high G+C Gram-positive bacteria)	PRJNA228120	Scaffold	GCA_000675755.1	GCF_000675755.1	identical	479506	3879173
SAMN02403565	1773	1422040	Mycobacterium tuberculosis	Mycobacterium tuberculosis TB_RSA124 (high G+C Gram-positive bacteria)	PRJNA228119	Scaffold	GCA_000675735.1	GCF_000675735.1	identical	250844	3611398
SAMN02403564	1773	1422039	Mycobacterium tuberculosis	Mycobacterium tuberculosis TB_RSA123 (high G+C Gram-positive bacteria)	PRJNA228118	Scaffold	GCA_000675715.1	GCF_000675715.1	identical	232574	381510
SAMN02403563	1773	1422038	Mycobacterium tuberculosis	Mycobacterium tuberculosis TB_RSA122 (high G+C Gram-positive bacteria)	PRJNA228117	Scaffold	GCA_000675695.1	GCF_000675695.1	identical	484814	3946627
SAMN02403562	1773	1422037	Mycobacterium tuberculosis	Mycobacterium tuberculosis TB_RSA121 (high G+C Gram-positive bacteria)	PRJNA228115	Scaffold	GCA_000675675.1	GCF_000675675.1	identical	99391	115054
SAMN02403561	1773	1422036	Mycobacterium tuberculosis	Mycobacterium tuberculosis TB_RSA120 (high G+C Gram-positive bacteria)	PRJNA228114	Scaffold	GCA_000675655.1	GCF_000675655.1	identical	461997	3953226
SAMN02403560	1773	1422035	Mycobacterium tuberculosis	Mycobacterium tuberculosis TB_RSA119 (high G+C Gram-positive bacteria)	PRJNA228113	Scaffold	GCA_000675635.1	GCF_000675635.1	identical	336437	1300872
SAMN02403559	1773	1422034	Mycobacterium tuberculosis	Mycobacterium tuberculosis TB_RSA118 (high G+C Gram-positive bacteria)	PRJNA228112	Scaffold	GCA_000675615.1	GCF_000675615.1	identical	336624	1212627
SAMN02403558	1773	1422033	Mycobacterium tuberculosis	Mycobacterium tuberculosis TB_RSA117 (high G+C Gram-positive bacteria)	PRJNA228111	Scaffold	GCA_000675595.1	GCF_000675595.1	identical	338009	654428
SAMN02403555	1773	1422030	Mycobacterium tuberculosis	Mycobacterium tuberculosis TB_RSA114 (high G+C Gram-positive bacteria)	PRJNA228108	Scaffold	GCA_000675575.1	GCF_000675575.1	identical	186033	264982
SAMN02403554	1773	1422029	Mycobacterium tuberculosis	Mycobacterium tuberculosis TB_RSA113 (high G+C Gram-positive bacteria)	PRJNA228107	Scaffold	GCA_000675555.1	GCF_000675555.1	identical	138433	603773
SAMN02403552	1773	1422027	Mycobacterium tuberculosis	Mycobacterium tuberculosis TB_RSA111 (high G+C Gram-positive bacteria)	PRJNA228105	Scaffold	GCA_000675535.1	GCF_000675535.1	identical	461638	3953110
SAMN02403551	1773	1422026	Mycobacterium tuberculosis	Mycobacterium tuberculosis TB_RSA110 (high G+C Gram-positive bacteria)	PRJNA228104	Scaffold	GCA_000675515.1	GCF_000675515.1	identical	633941	3589130
SAMN02403550	1773	1422025	Mycobacterium tuberculosis	Mycobacterium tuberculosis TB_RSA109 (high G+C Gram-positive bacteria)	PRJNA228103	Scaffold	GCA_000675495.1	GCF_000675495.1	identical	1757503	4391367
SAMN02403549	1773	1422024	Mycobacterium tuberculosis	Mycobacterium tuberculosis TB_RSA108 (high G+C Gram-positive bacteria)	PRJNA228102	Scaffold	GCA_000675475.1	GCF_000675475.1	identical	1303680	4408545
SAMN02403548	1773	1422023	Mycobacterium tuberculosis	Mycobacterium tuberculosis TB_RSA107 (high G+C Gram-positive bacteria)	PRJNA228101	Scaffold	GCA_000675455.1	GCF_000675455.1	identical	94880	451677
SAMN02403547	1773	1422022	Mycobacterium tuberculosis	Mycobacterium tuberculosis TB_RSA106 (high G+C Gram-positive bacteria)	PRJNA228100	Scaffold	GCA_000675435.1	GCF_000675435.1	identical	1023649	3943560
SAMN02403546	1773	1422021	Mycobacterium tuberculosis	Mycobacterium tuberculosis TB_RSA105 (high G+C Gram-positive bacteria)	PRJNA228099	Scaffold	GCA_000675415.1	GCF_000675415.1	identical	306066	3587631
SAMN02403545	1773	1422020	Mycobacterium tuberculosis	Mycobacterium tuberculosis TB_RSA104 (high G+C Gram-positive bacteria)	PRJNA228098	Scaffold	GCA_000675395.1	GCF_000675395.1	identical	334527	503187
SAMN02403544	1773	1422019	Mycobacterium tuberculosis	Mycobacterium tuberculosis TB_RSA103 (high G+C Gram-positive bacteria)	PRJNA228097	Scaffold	GCA_000675375.1	GCF_000675375.1	identical	255770	3405184
SAMN02403543	1773	1422018	Mycobacterium tuberculosis	Mycobacterium tuberculosis TB_RSA102 (high G+C Gram-positive bacteria)	PRJNA228096	Scaffold	GCA_000675355.1	GCF_000675355.1	identical	346692	3557018
SAMN02403542	1773	1422017	Mycobacterium tuberculosis	Mycobacterium tuberculosis TB_RSA101 (high G+C Gram-positive bacteria)	PRJNA228095	Scaffold	GCA_000675335.1	GCF_000675335.1	identical	203562	463240
SAMN02403541	1773	1422016	Mycobacterium tuberculosis	Mycobacterium tuberculosis TB_RSA100 (high G+C Gram-positive bacteria)	PRJNA228094	Scaffold	GCA_000675315.1	GCF_000675315.1	identical	994517	2636652
SAMN02403540	1773	1422015	Mycobacterium tuberculosis	Mycobacterium tuberculosis TB_RSA99 (high G+C Gram-positive bacteria)	PRJNA228093	Scaffold	GCA_000675295.1	GCF_000675295.1	identical	245434	729935
SAMN02403539	1773	1422014	Mycobacterium tuberculosis	Mycobacterium tuberculosis TB_RSA98 (high G+C Gram-positive bacteria)	PRJNA228092	Scaffold	GCA_000675275.1	GCF_000675275.1	identical	353701	3751485
SAMN02403538	1773	1422013	Mycobacterium tuberculosis	Mycobacterium tuberculosis TB_RSA97 (high G+C Gram-positive bacteria)	PRJNA228091	Scaffold	GCA_000675255.1	GCF_000675255.1	identical	463208	3371383
SAMN02403537	1773	1422012	Mycobacterium tuberculosis	Mycobacterium tuberculosis TB_RSA96 (high G+C Gram-positive bacteria)	PRJNA228090	Scaffold	GCA_000675235.1	GCF_000675235.1	identical	339030	3705230
SAMN02403536	1773	1422011	Mycobacterium tuberculosis	Mycobacterium tuberculosis TB_RSA95 (high G+C Gram-positive bacteria)	PRJNA228089	Scaffold	GCA_000675215.1	GCF_000675215.1	identical	72318	288566
SAMN02403535	1773	1422010	Mycobacterium tuberculosis	Mycobacterium tuberculosis TB_RSA94 (high G+C Gram-positive bacteria)	PRJNA228088	Scaffold	GCA_000675195.1	GCF_000675195.1	identical	467349	3594948
SAMN02403534	1773	1422009	Mycobacterium tuberculosis	Mycobacterium tuberculosis TB_RSA93 (high G+C Gram-positive bacteria)	PRJNA228087	Scaffold	GCA_000675175.1	GCF_000675175.1	identical	548203	2270899
SAMN02403533	1773	1422008	Mycobacterium tuberculosis	Mycobacterium tuberculosis TB_RSA92 (high G+C Gram-positive bacteria)	PRJNA228086	Scaffold	GCA_000675155.1	GCF_000675155.1	identical	538264	3934212
SAMN02403532	1773	1422007	Mycobacterium tuberculosis	Mycobacterium tuberculosis TB_RSA91 (high G+C Gram-positive bacteria)	PRJNA228085	Scaffold	GCA_000675135.1	GCF_000675135.1	identical	439919	3928964
SAMN02403531	1773	1422006	Mycobacterium tuberculosis	Mycobacterium tuberculosis TB_RSA90 (high G+C Gram-positive bacteria)	PRJNA228084	Scaffold	GCA_000675115.1	GCF_000675115.1	identical	332328	637534
SAMN02403530	1773	1422005	Mycobacterium tuberculosis	Mycobacterium tuberculosis TB_RSA89 (high G+C Gram-positive bacteria)	PRJNA228083	Scaffold	GCA_000675095.1	GCF_000675095.1	identical	463189	1210393
SAMN02403529	1773	1422004	Mycobacterium tuberculosis	Mycobacterium tuberculosis TB_RSA88 (high G+C Gram-positive bacteria)	PRJNA228082	Scaffold	GCA_000675075.1	GCF_000675075.1	identical	541629	1124981
SAMN02403528	1773	1422003	Mycobacterium tuberculosis	Mycobacterium tuberculosis TB_RSA87 (high G+C Gram-positive bacteria)	PRJNA228081	Scaffold	GCA_000675055.1	GCF_000675055.1	identical	481817	1128119
SAMN02403527	1773	1422002	Mycobacterium tuberculosis	Mycobacterium tuberculosis TB_RSA86 (high G+C Gram-positive bacteria)	PRJNA228080	Scaffold	GCA_000675035.1	GCF_000675035.1	identical	356377	3943778
SAMN02403526	1773	1422001	Mycobacterium tuberculosis	Mycobacterium tuberculosis TB_RSA85 (high G+C Gram-positive bacteria)	PRJNA228079	Scaffold	GCA_000675015.1	GCF_000675015.1	identical	337004	3599776
SAMN02403525	1773	1422000	Mycobacterium tuberculosis	Mycobacterium tuberculosis TB_RSA84 (high G+C Gram-positive bacteria)	PRJNA228078	Scaffold	GCA_000674995.1	GCF_000674995.1	identical	330686	2283250
SAMN02403524	1773	1421999	Mycobacterium tuberculosis	Mycobacterium tuberculosis TB_RSA83 (high G+C Gram-positive bacteria)	PRJNA228077	Scaffold	GCA_000674975.1	GCF_000674975.1	identical	704399	2516520
SAMN02403523	1773	1421998	Mycobacterium tuberculosis	Mycobacterium tuberculosis TB_RSA82 (high G+C Gram-positive bacteria)	PRJNA228076	Scaffold	GCA_000674955.1	GCF_000674955.1	identical	329422	1007504
SAMN02403522	1773	1421997	Mycobacterium tuberculosis	Mycobacterium tuberculosis TB_RSA81 (high G+C Gram-positive bacteria)	PRJNA228075	Scaffold	GCA_000674935.1	GCF_000674935.1	identical	470803	3912923
SAMN02403521	1773	1421996	Mycobacterium tuberculosis	Mycobacterium tuberculosis TB_RSA80 (high G+C Gram-positive bacteria)	PRJNA228074	Scaffold	GCA_000674915.1	GCF_000674915.1	identical	321678	3934488
SAMN02403520	1773	1421995	Mycobacterium tuberculosis	Mycobacterium tuberculosis TB_RSA79 (high G+C Gram-positive bacteria)	PRJNA228073	Scaffold	GCA_000674895.1	GCF_000674895.1	identical	462297	3937248
SAMN02403519	1773	1421994	Mycobacterium tuberculosis	Mycobacterium tuberculosis TB_RSA78 (high G+C Gram-positive bacteria)	PRJNA228072	Scaffold	GCA_000674875.1	GCF_000674875.1	identical	702440	3932268
SAMN02380992	1773	1408915	Mycobacterium tuberculosis	Mycobacterium tuberculosis UT0024 (high G+C Gram-positive bacteria)	PRJNA223547	Scaffold	GCA_000674855.1	GCF_000674855.1	identical	461699	2281834
SAMN02380991	1773	1408914	Mycobacterium tuberculosis	Mycobacterium tuberculosis UT0022 (high G+C Gram-positive bacteria)	PRJNA223546	Scaffold	GCA_000674835.1	GCF_000674835.1	identical	284150	3952270
SAMN02380990	1773	1408913	Mycobacterium tuberculosis	Mycobacterium tuberculosis UT0020 (high G+C Gram-positive bacteria)	PRJNA223545	Scaffold	GCA_000674815.1	GCF_000674815.1	identical	137013	206197
SAMN02380989	1773	1408912	Mycobacterium tuberculosis	Mycobacterium tuberculosis UT0016 (high G+C Gram-positive bacteria)	PRJNA223544	Scaffold	GCA_000674795.1	GCF_000674795.1	identical	106229	109147
SAMN02380988	1773	1408911	Mycobacterium tuberculosis	Mycobacterium tuberculosis UT0015 (high G+C Gram-positive bacteria)	PRJNA223543	Scaffold	GCA_000674775.1	GCF_000674775.1	identical	468344	3578217
SAMN02380986	1773	1408909	Mycobacterium tuberculosis	Mycobacterium tuberculosis UT0009 (high G+C Gram-positive bacteria)	PRJNA223541	Scaffold	GCA_000674755.1	GCF_000674755.1	identical	689406	2860437
SAMN02380984	1773	1408907	Mycobacterium tuberculosis	Mycobacterium tuberculosis UT0004 (high G+C Gram-positive bacteria)	PRJNA223539	Scaffold	GCA_000674735.1	GCF_000674735.1	identical	348540	3716410
SAMN02380983	1773	1408906	Mycobacterium tuberculosis	Mycobacterium tuberculosis UT0003 (high G+C Gram-positive bacteria)	PRJNA223538	Scaffold	GCA_000674715.1	GCF_000674715.1	identical	368695	767551
SAMN02380982	1773	1408905	Mycobacterium tuberculosis	Mycobacterium tuberculosis UT0002 (high G+C Gram-positive bacteria)	PRJNA223537	Scaffold	GCA_000674695.1	GCF_000674695.1	identical	287008	3523531
SAMN02380981	1773	1408904	Mycobacterium tuberculosis	Mycobacterium tuberculosis UT0001 (high G+C Gram-positive bacteria)	PRJNA223536	Scaffold	GCA_000674675.1	GCF_000674675.1	identical	582239	3924072
SAMN02360630	1773	1402483	Mycobacterium tuberculosis	Mycobacterium tuberculosis UG-D (high G+C Gram-positive bacteria)	PRJNA219841	Scaffold	GCA_000674655.1	GCF_000674655.1	identical	449686	2366779
SAMN02360627	1773	1402480	Mycobacterium tuberculosis	Mycobacterium tuberculosis UG-C (high G+C Gram-positive bacteria)	PRJNA219838	Scaffold	GCA_000674635.1	GCF_000674635.1	identical	551605	2726156
SAMN02360622	1773	1402475	Mycobacterium tuberculosis	Mycobacterium tuberculosis SK-C (high G+C Gram-positive bacteria)	PRJNA219833	Scaffold	GCA_000674615.1	GCF_000674615.1	identical	343648	904430
SAMN02360620	1773	1402473	Mycobacterium tuberculosis	Mycobacterium tuberculosis SK-E (high G+C Gram-positive bacteria)	PRJNA219831	Scaffold	GCA_000674595.1	GCF_000674595.1	identical	137559	151492
SAMN02360619	1773	1400941	Mycobacterium tuberculosis	Mycobacterium tuberculosis KT-0110 (high G+C Gram-positive bacteria)	PRJNA219824	Scaffold	GCA_000674575.1	GCF_000674575.1	identical	185622	231239
SAMN02360618	1773	1400940	Mycobacterium tuberculosis	Mycobacterium tuberculosis KT-0109 (high G+C Gram-positive bacteria)	PRJNA219823	Scaffold	GCA_000674555.1	GCF_000674555.1	identical	463383	2615501
SAMN02360617	1773	1400939	Mycobacterium tuberculosis	Mycobacterium tuberculosis KT-0108 (high G+C Gram-positive bacteria)	PRJNA219822	Scaffold	GCA_000674535.1	GCF_000674535.1	identical	382079	3925457
SAMN02360615	1773	1400937	Mycobacterium tuberculosis	Mycobacterium tuberculosis KT-0106 (high G+C Gram-positive bacteria)	PRJNA219820	Scaffold	GCA_000674515.1	GCF_000674515.1	identical	269861	2629794
SAMN02360614	1773	1400936	Mycobacterium tuberculosis	Mycobacterium tuberculosis KT-0104 (high G+C Gram-positive bacteria)	PRJNA219819	Scaffold	GCA_000674495.1	GCF_000674495.1	identical	321361	1642102
SAMN02360613	1773	1400935	Mycobacterium tuberculosis	Mycobacterium tuberculosis KT-0102 (high G+C Gram-positive bacteria)	PRJNA219818	Scaffold	GCA_000674475.1	GCF_000674475.1	identical	270045	461493
SAMN02360612	1773	1400934	Mycobacterium tuberculosis	Mycobacterium tuberculosis KT-0100 (high G+C Gram-positive bacteria)	PRJNA219817	Scaffold	GCA_000674455.1	GCF_000674455.1	identical	293581	2662004
SAMN02360611	1773	1400933	Mycobacterium tuberculosis	Mycobacterium tuberculosis KT-0099 (high G+C Gram-positive bacteria)	PRJNA219816	Scaffold	GCA_000674435.1	GCF_000674435.1	identical	333277	2623779
SAMN02360610	1773	1400932	Mycobacterium tuberculosis	Mycobacterium tuberculosis KT-0098 (high G+C Gram-positive bacteria)	PRJNA219815	Scaffold	GCA_000674415.1	GCF_000674415.1	identical	462038	1208932
SAMN02360609	1773	1400931	Mycobacterium tuberculosis	Mycobacterium tuberculosis KT-0096 (high G+C Gram-positive bacteria)	PRJNA219814	Scaffold	GCA_000674395.1	GCF_000674395.1	identical	343672	3715975
SAMN02360608	1773	1400930	Mycobacterium tuberculosis	Mycobacterium tuberculosis KT-0094 (high G+C Gram-positive bacteria)	PRJNA219813	Scaffold	GCA_000674375.1	GCF_000674375.1	identical	476013	1807119
SAMN02360607	1773	1400929	Mycobacterium tuberculosis	Mycobacterium tuberculosis KT-0092 (high G+C Gram-positive bacteria)	PRJNA219812	Scaffold	GCA_000674355.1	GCF_000674355.1	identical	555640	2620079
SAMN02360606	1773	1400928	Mycobacterium tuberculosis	Mycobacterium tuberculosis KT-0091 (high G+C Gram-positive bacteria)	PRJNA219811	Scaffold	GCA_000674335.1	GCF_000674335.1	identical	335787	2802766
SAMN02360605	1773	1400927	Mycobacterium tuberculosis	Mycobacterium tuberculosis KT-0089 (high G+C Gram-positive bacteria)	PRJNA219810	Scaffold	GCA_000674315.1	GCF_000674315.1	identical	806817	3938537
SAMN02360604	1773	1400926	Mycobacterium tuberculosis	Mycobacterium tuberculosis KT-0085 (high G+C Gram-positive bacteria)	PRJNA219809	Scaffold	GCA_000674295.1	GCF_000674295.1	identical	347913	1098122
SAMN02360603	1773	1400925	Mycobacterium tuberculosis	Mycobacterium tuberculosis KT-0084 (high G+C Gram-positive bacteria)	PRJNA219808	Scaffold	GCA_000674275.1	GCF_000674275.1	identical	360519	2634089
SAMN02360602	1773	1400924	Mycobacterium tuberculosis	Mycobacterium tuberculosis KT-0083 (high G+C Gram-positive bacteria)	PRJNA219807	Scaffold	GCA_000674255.1	GCF_000674255.1	identical	460811	3128296
SAMN02360601	1773	1400923	Mycobacterium tuberculosis	Mycobacterium tuberculosis KT-0080 (high G+C Gram-positive bacteria)	PRJNA219806	Scaffold	GCA_000674235.1	GCF_000674235.1	identical	237797	3719355
SAMN02360599	1773	1400921	Mycobacterium tuberculosis	Mycobacterium tuberculosis KT-0078 (high G+C Gram-positive bacteria)	PRJNA219804	Scaffold	GCA_000674215.1	GCF_000674215.1	identical	461597	3929705
SAMN02360598	1773	1400920	Mycobacterium tuberculosis	Mycobacterium tuberculosis KT-0077 (high G+C Gram-positive bacteria)	PRJNA219803	Scaffold	GCA_000674195.1	GCF_000674195.1	identical	1092048	3914266
SAMN02360596	1773	1400918	Mycobacterium tuberculosis	Mycobacterium tuberculosis KT-0075 (high G+C Gram-positive bacteria)	PRJNA219801	Scaffold	GCA_000674175.1	GCF_000674175.1	identical	347697	1780014
SAMN02360594	1773	1400916	Mycobacterium tuberculosis	Mycobacterium tuberculosis KT-0072 (high G+C Gram-positive bacteria)	PRJNA219799	Scaffold	GCA_000674155.1	GCF_000674155.1	identical	369314	2286815
SAMN02360593	1773	1400915	Mycobacterium tuberculosis	Mycobacterium tuberculosis KT-0071 (high G+C Gram-positive bacteria)	PRJNA219798	Scaffold	GCA_000674135.1	GCF_000674135.1	identical	267820	993861
SAMN02360592	1773	1400914	Mycobacterium tuberculosis	Mycobacterium tuberculosis KT-0070 (high G+C Gram-positive bacteria)	PRJNA219797	Scaffold	GCA_000674115.1	GCF_000674115.1	identical	285445	984092
SAMN02360590	1773	1400912	Mycobacterium tuberculosis	Mycobacterium tuberculosis KT-0064 (high G+C Gram-positive bacteria)	PRJNA219795	Scaffold	GCA_000674095.1	GCF_000674095.1	identical	166141	646288
SAMN02360589	1773	1400911	Mycobacterium tuberculosis	Mycobacterium tuberculosis KT-0063 (high G+C Gram-positive bacteria)	PRJNA219794	Scaffold	GCA_000674075.1	GCF_000674075.1	identical	337091	1160871
SAMN02360587	1773	1400909	Mycobacterium tuberculosis	Mycobacterium tuberculosis KT-0058 (high G+C Gram-positive bacteria)	PRJNA219792	Scaffold	GCA_000674055.1	GCF_000674055.1	identical	461679	2622182
SAMN02360586	1773	1400908	Mycobacterium tuberculosis	Mycobacterium tuberculosis KT-0057 (high G+C Gram-positive bacteria)	PRJNA219791	Scaffold	GCA_000674035.1	GCF_000674035.1	identical	125983	564063
SAMN02360585	1773	1400907	Mycobacterium tuberculosis	Mycobacterium tuberculosis KT-0056 (high G+C Gram-positive bacteria)	PRJNA219790	Scaffold	GCA_000674015.1	GCF_000674015.1	identical	163750	1170304
SAMN02360582	1773	1400904	Mycobacterium tuberculosis	Mycobacterium tuberculosis KT-0053 (high G+C Gram-positive bacteria)	PRJNA219787	Scaffold	GCA_000673995.1	GCF_000673995.1	identical	669268	3915853
SAMN02360580	1773	1400902	Mycobacterium tuberculosis	Mycobacterium tuberculosis KT-0051 (high G+C Gram-positive bacteria)	PRJNA219785	Scaffold	GCA_000673975.1	GCF_000673975.1	identical	181001	956376
SAMN02360577	1773	1400899	Mycobacterium tuberculosis	Mycobacterium tuberculosis KT-0048 (high G+C Gram-positive bacteria)	PRJNA219782	Scaffold	GCA_000673955.1	GCF_000673955.1	identical	159714	3145567
SAMN02360576	1773	1400898	Mycobacterium tuberculosis	Mycobacterium tuberculosis KT-0047 (high G+C Gram-positive bacteria)	PRJNA219781	Scaffold	GCA_000673935.1	GCF_000673935.1	identical	461681	2773043
SAMN02360573	1773	1400895	Mycobacterium tuberculosis	Mycobacterium tuberculosis KT-0043 (high G+C Gram-positive bacteria)	PRJNA219778	Scaffold	GCA_000673915.1	GCF_000673915.1	identical	270263	757832
SAMN02360572	1773	1400894	Mycobacterium tuberculosis	Mycobacterium tuberculosis KT-0041 (high G+C Gram-positive bacteria)	PRJNA219777	Scaffold	GCA_000673895.1	GCF_000673895.1	identical	309045	463310
SAMN02360571	1773	1400893	Mycobacterium tuberculosis	Mycobacterium tuberculosis KT-0039 (high G+C Gram-positive bacteria)	PRJNA219776	Scaffold	GCA_000673875.1	GCF_000673875.1	identical	101982	3414100
SAMN02360569	1773	1400891	Mycobacterium tuberculosis	Mycobacterium tuberculosis KT-0035 (high G+C Gram-positive bacteria)	PRJNA219774	Scaffold	GCA_000673855.1	GCF_000673855.1	identical	336399	3375804
SAMN02360567	1773	1400889	Mycobacterium tuberculosis	Mycobacterium tuberculosis KT-0028 (high G+C Gram-positive bacteria)	PRJNA219772	Scaffold	GCA_000673835.1	GCF_000673835.1	identical	456851	4395833
SAMN02360566	1773	1400888	Mycobacterium tuberculosis	Mycobacterium tuberculosis KT-0027 (high G+C Gram-positive bacteria)	PRJNA219771	Scaffold	GCA_000673815.1	GCF_000673815.1	identical	330931	991780
SAMN02360565	1773	1400887	Mycobacterium tuberculosis	Mycobacterium tuberculosis KT-0026 (high G+C Gram-positive bacteria)	PRJNA219770	Scaffold	GCA_000673795.1	GCF_000673795.1	identical	486757	3915221
SAMN02360564	1773	1400886	Mycobacterium tuberculosis	Mycobacterium tuberculosis KT-0024 (high G+C Gram-positive bacteria)	PRJNA219769	Scaffold	GCA_000673775.1	GCF_000673775.1	identical	94782	931860
SAMN02360562	1773	1400884	Mycobacterium tuberculosis	Mycobacterium tuberculosis KT-0022 (high G+C Gram-positive bacteria)	PRJNA219767	Scaffold	GCA_000673755.1	GCF_000673755.1	identical	461783	3603978
SAMN02360561	1773	1400883	Mycobacterium tuberculosis	Mycobacterium tuberculosis KT-0019 (high G+C Gram-positive bacteria)	PRJNA219766	Scaffold	GCA_000673735.1	GCF_000673735.1	identical	258177	1291884
SAMN02360560	1773	1400882	Mycobacterium tuberculosis	Mycobacterium tuberculosis KT-0017 (high G+C Gram-positive bacteria)	PRJNA219765	Scaffold	GCA_000673715.1	GCF_000673715.1	identical	281884	1093504
SAMN02360559	1773	1400881	Mycobacterium tuberculosis	Mycobacterium tuberculosis KT-0016 (high G+C Gram-positive bacteria)	PRJNA219764	Scaffold	GCA_000673695.1	GCF_000673695.1	identical	292935	481297
SAMN02360558	1773	1400880	Mycobacterium tuberculosis	Mycobacterium tuberculosis KT-0015 (high G+C Gram-positive bacteria)	PRJNA219763	Scaffold	GCA_000673675.1	GCF_000673675.1	identical	438756	2633992
SAMN02360557	1773	1400879	Mycobacterium tuberculosis	Mycobacterium tuberculosis KT-0014 (high G+C Gram-positive bacteria)	PRJNA219762	Scaffold	GCA_000673655.1	GCF_000673655.1	identical	330073	1260372
SAMN02360555	1773	1400877	Mycobacterium tuberculosis	Mycobacterium tuberculosis KT-0011 (high G+C Gram-positive bacteria)	PRJNA219760	Scaffold	GCA_000673635.1	GCF_000673635.1	identical	650631	2621226
SAMN02360553	1773	1400875	Mycobacterium tuberculosis	Mycobacterium tuberculosis KT-0008 (high G+C Gram-positive bacteria)	PRJNA219758	Scaffold	GCA_000673615.1	GCF_000673615.1	identical	332699	932476
SAMN02360552	1773	1400874	Mycobacterium tuberculosis	Mycobacterium tuberculosis KT-0007 (high G+C Gram-positive bacteria)	PRJNA219757	Scaffold	GCA_000673595.1	GCF_000673595.1	identical	419460	2622942
SAMN02360551	1773	1400873	Mycobacterium tuberculosis	Mycobacterium tuberculosis KT-0006 (high G+C Gram-positive bacteria)	PRJNA219756	Scaffold	GCA_000673575.1	GCF_000673575.1	identical	463132	994565
SAMN02360550	1773	1400872	Mycobacterium tuberculosis	Mycobacterium tuberculosis KT-0003 (high G+C Gram-positive bacteria)	PRJNA219755	Scaffold	GCA_000673555.1	GCF_000673555.1	identical	330286	2826096
SAMN02360549	1773	1400871	Mycobacterium tuberculosis	Mycobacterium tuberculosis KT-0002 (high G+C Gram-positive bacteria)	PRJNA219754	Scaffold	GCA_000673535.1	GCF_000673535.1	identical	315583	1308367
SAMN02360548	1773	1400870	Mycobacterium tuberculosis	Mycobacterium tuberculosis KT-0001 (high G+C Gram-positive bacteria)	PRJNA219753	Scaffold	GCA_000673515.1	GCF_000673515.1	identical	336636	1567156
SAMN02350496	1773	1397941	Mycobacterium tuberculosis	Mycobacterium tuberculosis TKK_04_0033 (high G+C Gram-positive bacteria)	PRJNA218313	Scaffold	GCA_000673495.1	GCF_000673495.1	identical	480174	3358569
SAMN02350495	1773	1397940	Mycobacterium tuberculosis	Mycobacterium tuberculosis TKK_04_0031 (high G+C Gram-positive bacteria)	PRJNA218312	Scaffold	GCA_000673475.1	GCF_000673475.1	identical	404126	4378030
SAMN02350494	1773	1397939	Mycobacterium tuberculosis	Mycobacterium tuberculosis TKK_04_0030 (high G+C Gram-positive bacteria)	PRJNA218311	Scaffold	GCA_000673455.1	GCF_000673455.1	identical	509470	3943515
SAMN02350493	1773	1397938	Mycobacterium tuberculosis	Mycobacterium tuberculosis TKK_04_0029 (high G+C Gram-positive bacteria)	PRJNA218310	Scaffold	GCA_000673435.1	GCF_000673435.1	identical	338158	3536080
SAMN02350492	1773	1397937	Mycobacterium tuberculosis	Mycobacterium tuberculosis TKK_04_0037 (high G+C Gram-positive bacteria)	PRJNA218309	Scaffold	GCA_000673415.1	GCF_000673415.1	identical	894092	3918842
SAMN02350491	1773	1397936	Mycobacterium tuberculosis	Mycobacterium tuberculosis TKK_04_0042 (high G+C Gram-positive bacteria)	PRJNA218308	Scaffold	GCA_000673395.1	GCF_000673395.1	identical	355964	4062099
SAMN02350490	1773	1397935	Mycobacterium tuberculosis	Mycobacterium tuberculosis TKK_04_0046 (high G+C Gram-positive bacteria)	PRJNA218307	Scaffold	GCA_000673375.1	GCF_000673375.1	identical	1321755	3936321
SAMN02350489	1773	1397934	Mycobacterium tuberculosis	Mycobacterium tuberculosis TKK_04_0045 (high G+C Gram-positive bacteria)	PRJNA218306	Scaffold	GCA_000673355.1	GCF_000673355.1	identical	540568	3933242
SAMN02350488	1773	1397933	Mycobacterium tuberculosis	Mycobacterium tuberculosis TKK_04_0044 (high G+C Gram-positive bacteria)	PRJNA218305	Scaffold	GCA_000673335.1	GCF_000673335.1	identical	542127	2344638
SAMN02350487	1773	1397932	Mycobacterium tuberculosis	Mycobacterium tuberculosis TKK_04_0040 (high G+C Gram-positive bacteria)	PRJNA218304	Scaffold	GCA_000673315.1	GCF_000673315.1	identical	412055	2538979
SAMN02350486	1773	1397931	Mycobacterium tuberculosis	Mycobacterium tuberculosis TKK_04_0039 (high G+C Gram-positive bacteria)	PRJNA218303	Scaffold	GCA_000673295.1	GCF_000673295.1	identical	747614	3651252
SAMN02350485	1773	1397930	Mycobacterium tuberculosis	Mycobacterium tuberculosis TKK_04_0038 (high G+C Gram-positive bacteria)	PRJNA218302	Scaffold	GCA_000673275.1	GCF_000673275.1	identical	757566	3561476
SAMN02350484	1773	1397929	Mycobacterium tuberculosis	Mycobacterium tuberculosis TKK_04_0036 (high G+C Gram-positive bacteria)	PRJNA218301	Scaffold	GCA_000673255.1	GCF_000673255.1	identical	553564	2344875
SAMN02350483	1773	1397928	Mycobacterium tuberculosis	Mycobacterium tuberculosis TKK_04_0034 (high G+C Gram-positive bacteria)	PRJNA218300	Scaffold	GCA_000673235.1	GCF_000673235.1	identical	1005051	4339866
SAMN02350482	1773	1397927	Mycobacterium tuberculosis	Mycobacterium tuberculosis TKK_04_0020 (high G+C Gram-positive bacteria)	PRJNA218299	Scaffold	GCA_000673215.1	GCF_000673215.1	identical	1130159	3946325
SAMN02350481	1773	1397926	Mycobacterium tuberculosis	Mycobacterium tuberculosis TKK_04_0013 (high G+C Gram-positive bacteria)	PRJNA218298	Scaffold	GCA_000673195.1	GCF_000673195.1	identical	1026530	4406721
SAMN02350480	1773	1397925	Mycobacterium tuberculosis	Mycobacterium tuberculosis TKK_04_0008 (high G+C Gram-positive bacteria)	PRJNA218297	Scaffold	GCA_000673175.1	GCF_000673175.1	identical	483487	3471266
SAMN02350479	1773	1397924	Mycobacterium tuberculosis	Mycobacterium tuberculosis TKK_04_0007 (high G+C Gram-positive bacteria)	PRJNA218296	Scaffold	GCA_000673155.1	GCF_000673155.1	identical	499280	3927071
SAMN02350478	1773	1397923	Mycobacterium tuberculosis	Mycobacterium tuberculosis TKK_04_0005 (high G+C Gram-positive bacteria)	PRJNA218295	Scaffold	GCA_000673135.1	GCF_000673135.1	identical	373876	3948932
SAMN02350477	1773	1397922	Mycobacterium tuberculosis	Mycobacterium tuberculosis TKK_04_0048 (high G+C Gram-positive bacteria)	PRJNA218294	Scaffold	GCA_000673115.1	GCF_000673115.1	identical	2456283	4398215
SAMN02350476	1773	1397921	Mycobacterium tuberculosis	Mycobacterium tuberculosis TKK_04_0047 (high G+C Gram-positive bacteria)	PRJNA218293	Scaffold	GCA_000673095.1	GCF_000673095.1	identical	686809	3947458
SAMN02350475	1773	1397920	Mycobacterium tuberculosis	Mycobacterium tuberculosis TKK_04_0043 (high G+C Gram-positive bacteria)	PRJNA218292	Scaffold	GCA_000673075.1	GCF_000673075.1	identical	1752943	3587599
SAMN02350474	1773	1397919	Mycobacterium tuberculosis	Mycobacterium tuberculosis TKK_04_0024 (high G+C Gram-positive bacteria)	PRJNA218291	Scaffold	GCA_000673055.1	GCF_000673055.1	identical	930013	3917549
SAMN02350473	1773	1397918	Mycobacterium tuberculosis	Mycobacterium tuberculosis TKK_04_0023 (high G+C Gram-positive bacteria)	PRJNA218290	Scaffold	GCA_000673035.1	GCF_000673035.1	identical	460767	3910467
SAMN02350472	1773	1397917	Mycobacterium tuberculosis	Mycobacterium tuberculosis TKK_04_0022 (high G+C Gram-positive bacteria)	PRJNA218289	Scaffold	GCA_000673015.1	GCF_000673015.1	identical	579698	3931732
SAMN02350471	1773	1397916	Mycobacterium tuberculosis	Mycobacterium tuberculosis TKK_04_0021 (high G+C Gram-positive bacteria)	PRJNA218288	Scaffold	GCA_000672995.1	GCF_000672995.1	identical	357341	3953605
SAMN02350470	1773	1397915	Mycobacterium tuberculosis	Mycobacterium tuberculosis TKK_04_0019 (high G+C Gram-positive bacteria)	PRJNA218287	Scaffold	GCA_000672975.1	GCF_000672975.1	identical	462002	3927696
SAMN02350469	1773	1397914	Mycobacterium tuberculosis	Mycobacterium tuberculosis TKK_04_0018 (high G+C Gram-positive bacteria)	PRJNA218286	Scaffold	GCA_000672955.1	GCF_000672955.1	identical	351781	3726846
SAMN02350468	1773	1397913	Mycobacterium tuberculosis	Mycobacterium tuberculosis TKK_04_0017 (high G+C Gram-positive bacteria)	PRJNA218285	Scaffold	GCA_000672935.1	GCF_000672935.1	identical	443567	3925319
SAMN02350467	1773	1397912	Mycobacterium tuberculosis	Mycobacterium tuberculosis TKK_04_0015 (high G+C Gram-positive bacteria)	PRJNA218284	Scaffold	GCA_000672915.1	GCF_000672915.1	identical	587839	3937706
SAMN02350466	1773	1397911	Mycobacterium tuberculosis	Mycobacterium tuberculosis TKK_04_0014 (high G+C Gram-positive bacteria)	PRJNA218283	Scaffold	GCA_000672895.1	GCF_000672895.1	identical	340821	3942738
SAMN02350465	1773	1397910	Mycobacterium tuberculosis	Mycobacterium tuberculosis TKK_04_0006 (high G+C Gram-positive bacteria)	PRJNA218282	Scaffold	GCA_000672875.1	GCF_000672875.1	identical	406666	2305944
SAMN02350464	1773	1397909	Mycobacterium tuberculosis	Mycobacterium tuberculosis TKK_04_0003 (high G+C Gram-positive bacteria)	PRJNA218281	Scaffold	GCA_000672855.1	GCF_000672855.1	identical	333102	2992745
SAMN02350463	1773	1397908	Mycobacterium tuberculosis	Mycobacterium tuberculosis TKK_04_0002 (high G+C Gram-positive bacteria)	PRJNA218280	Scaffold	GCA_000672835.1	GCF_000672835.1	identical	462638	1739773
SAMN02350462	1773	1397907	Mycobacterium tuberculosis	Mycobacterium tuberculosis TKK_04_0001 (high G+C Gram-positive bacteria)	PRJNA218279	Scaffold	GCA_000672815.1	GCF_000672815.1	identical	1095435	3936590
SAMN02350461	1773	1397906	Mycobacterium tuberculosis	Mycobacterium tuberculosis TKK_03_0082 (high G+C Gram-positive bacteria)	PRJNA218278	Scaffold	GCA_000672795.1	GCF_000672795.1	identical	531334	3923813
SAMN02350460	1773	1397905	Mycobacterium tuberculosis	Mycobacterium tuberculosis TKK_03_0081 (high G+C Gram-positive bacteria)	PRJNA218277	Scaffold	GCA_000672775.1	GCF_000672775.1	identical	891734	4402709
SAMN02350459	1773	1397904	Mycobacterium tuberculosis	Mycobacterium tuberculosis TKK_03_0078 (high G+C Gram-positive bacteria)	PRJNA218276	Scaffold	GCA_000672755.1	GCF_000672755.1	identical	465898	3719220
SAMN02350458	1773	1397903	Mycobacterium tuberculosis	Mycobacterium tuberculosis TKK_03_0045 (high G+C Gram-positive bacteria)	PRJNA218275	Scaffold	GCA_000672735.1	GCF_000672735.1	identical	459007	3944127
SAMN02350457	1773	1397902	Mycobacterium tuberculosis	Mycobacterium tuberculosis TKK_03_0043 (high G+C Gram-positive bacteria)	PRJNA218274	Scaffold	GCA_000672715.1	GCF_000672715.1	identical	512967	3933828
SAMN02350456	1773	1397901	Mycobacterium tuberculosis	Mycobacterium tuberculosis TKK_03_0036 (high G+C Gram-positive bacteria)	PRJNA218273	Scaffold	GCA_000672695.1	GCF_000672695.1	identical	214116	3616772
SAMN02350455	1773	1397900	Mycobacterium tuberculosis	Mycobacterium tuberculosis TKK_03_0034 (high G+C Gram-positive bacteria)	PRJNA218272	Scaffold	GCA_000672675.1	GCF_000672675.1	identical	541047	3943686
SAMN02350454	1773	1397899	Mycobacterium tuberculosis	Mycobacterium tuberculosis TKK_03_0033 (high G+C Gram-positive bacteria)	PRJNA218271	Scaffold	GCA_000672655.1	GCF_000672655.1	identical	770578	2364014
SAMN02350452	1773	1397897	Mycobacterium tuberculosis	Mycobacterium tuberculosis TKK_03_0031 (high G+C Gram-positive bacteria)	PRJNA218269	Scaffold	GCA_000672635.1	GCF_000672635.1	identical	467940	3714828
SAMN02350451	1773	1397896	Mycobacterium tuberculosis	Mycobacterium tuberculosis TKK_03_0030 (high G+C Gram-positive bacteria)	PRJNA218268	Scaffold	GCA_000672615.1	GCF_000672615.1	identical	594512	3577898
SAMN02350450	1773	1397895	Mycobacterium tuberculosis	Mycobacterium tuberculosis TKK_03_0029 (high G+C Gram-positive bacteria)	PRJNA218267	Scaffold	GCA_000672595.1	GCF_000672595.1	identical	213817	3950040
SAMN02350449	1773	1397894	Mycobacterium tuberculosis	Mycobacterium tuberculosis TKK_03_0027 (high G+C Gram-positive bacteria)	PRJNA218266	Scaffold	GCA_000672575.1	GCF_000672575.1	identical	559079	3358902
SAMN02350448	1773	1397893	Mycobacterium tuberculosis	Mycobacterium tuberculosis TKK_03_0026 (high G+C Gram-positive bacteria)	PRJNA218265	Scaffold	GCA_000672555.1	GCF_000672555.1	identical	524603	3945794
SAMN02350447	1773	1397892	Mycobacterium tuberculosis	Mycobacterium tuberculosis TKK_03_0025 (high G+C Gram-positive bacteria)	PRJNA218264	Scaffold	GCA_000672535.1	GCF_000672535.1	identical	146767	3982267
SAMN02350446	1773	1397891	Mycobacterium tuberculosis	Mycobacterium tuberculosis TKK_03_0022 (high G+C Gram-positive bacteria)	PRJNA218263	Scaffold	GCA_000672515.1	GCF_000672515.1	identical	66808	216162
SAMN02350445	1773	1397890	Mycobacterium tuberculosis	Mycobacterium tuberculosis TKK_03_0020 (high G+C Gram-positive bacteria)	PRJNA218262	Scaffold	GCA_000672495.1	GCF_000672495.1	identical	592578	3941242
SAMN02350444	1773	1397889	Mycobacterium tuberculosis	Mycobacterium tuberculosis TKK_03_0018 (high G+C Gram-positive bacteria)	PRJNA218261	Scaffold	GCA_000672475.1	GCF_000672475.1	identical	305754	3006540
SAMN02350443	1773	1397888	Mycobacterium tuberculosis	Mycobacterium tuberculosis TKK_02_0067 (high G+C Gram-positive bacteria)	PRJNA218260	Scaffold	GCA_000672455.1	GCF_000672455.1	identical	551794	3946537
SAMN02350442	1773	1397887	Mycobacterium tuberculosis	Mycobacterium tuberculosis TKK_02_0077 (high G+C Gram-positive bacteria)	PRJNA218259	Scaffold	GCA_000672435.1	GCF_000672435.1	identical	462569	3934675
SAMN02350441	1773	1397886	Mycobacterium tuberculosis	Mycobacterium tuberculosis TKK_02_0073 (high G+C Gram-positive bacteria)	PRJNA218258	Scaffold	GCA_000672415.1	GCF_000672415.1	identical	265579	265579
SAMN02350440	1773	1397885	Mycobacterium tuberculosis	Mycobacterium tuberculosis TKK_02_0071 (high G+C Gram-positive bacteria)	PRJNA218257	Scaffold	GCA_000672395.1	GCF_000672395.1	identical	1520962	4397993
SAMN02350439	1773	1397884	Mycobacterium tuberculosis	Mycobacterium tuberculosis TKK_02_0070 (high G+C Gram-positive bacteria)	PRJNA218256	Scaffold	GCA_000672375.1	GCF_000672375.1	identical	407068	3698791
SAMN02350438	1773	1397883	Mycobacterium tuberculosis	Mycobacterium tuberculosis TKK_02_0069 (high G+C Gram-positive bacteria)	PRJNA218255	Scaffold	GCA_000672355.1	GCF_000672355.1	identical	462787	2723867
SAMN02350437	1773	1397882	Mycobacterium tuberculosis	Mycobacterium tuberculosis TKK_02_0068 (high G+C Gram-positive bacteria)	PRJNA218254	Scaffold	GCA_000672335.1	GCF_000672335.1	identical	167443	258307
SAMN02350436	1773	1397881	Mycobacterium tuberculosis	Mycobacterium tuberculosis TKK_02_0063 (high G+C Gram-positive bacteria)	PRJNA218253	Scaffold	GCA_000672315.1	GCF_000672315.1	identical	647419	2251972
SAMN02350435	1773	1397880	Mycobacterium tuberculosis	Mycobacterium tuberculosis TKK_02_0062 (high G+C Gram-positive bacteria)	PRJNA218252	Scaffold	GCA_000672295.1	GCF_000672295.1	identical	451565	3944893
SAMN02350434	1773	1397879	Mycobacterium tuberculosis	Mycobacterium tuberculosis TKK_02_0061 (high G+C Gram-positive bacteria)	PRJNA218251	Scaffold	GCA_000672275.1	GCF_000672275.1	identical	1193709	1230951
SAMN02350433	1773	1397878	Mycobacterium tuberculosis	Mycobacterium tuberculosis TKK_02_0052 (high G+C Gram-positive bacteria)	PRJNA218250	Scaffold	GCA_000672255.1	GCF_000672255.1	identical	952082	4413358
SAMN02350432	1773	1397877	Mycobacterium tuberculosis	Mycobacterium tuberculosis TKK_02_0046 (high G+C Gram-positive bacteria)	PRJNA218249	Scaffold	GCA_000672235.1	GCF_000672235.1	identical	502397	3930272
SAMN02350431	1773	1397876	Mycobacterium tuberculosis	Mycobacterium tuberculosis TKK_02_0045 (high G+C Gram-positive bacteria)	PRJNA218248	Scaffold	GCA_000672215.1	GCF_000672215.1	identical	1141581	4402453
SAMN02350430	1773	1397875	Mycobacterium tuberculosis	Mycobacterium tuberculosis TKK_02_0039 (high G+C Gram-positive bacteria)	PRJNA218247	Scaffold	GCA_000672195.1	GCF_000672195.1	identical	1350756	4404262
SAMN02350429	1773	1397874	Mycobacterium tuberculosis	Mycobacterium tuberculosis TKK_02_0038 (high G+C Gram-positive bacteria)	PRJNA218246	Scaffold	GCA_000672175.1	GCF_000672175.1	identical	1288504	4408950
SAMN02350428	1773	1397873	Mycobacterium tuberculosis	Mycobacterium tuberculosis TKK_02_0036 (high G+C Gram-positive bacteria)	PRJNA218245	Scaffold	GCA_000672155.1	GCF_000672155.1	identical	385969	665134
SAMN02350427	1773	1397872	Mycobacterium tuberculosis	Mycobacterium tuberculosis TKK_02_0034 (high G+C Gram-positive bacteria)	PRJNA218244	Scaffold	GCA_000672135.1	GCF_000672135.1	identical	1168682	4428032
SAMN02350426	1773	1397871	Mycobacterium tuberculosis	Mycobacterium tuberculosis TKK_02_0033 (high G+C Gram-positive bacteria)	PRJNA218243	Scaffold	GCA_000672115.1	GCF_000672115.1	identical	1790200	4406067
SAMN02350424	1773	1397869	Mycobacterium tuberculosis	Mycobacterium tuberculosis TKK_02_0027 (high G+C Gram-positive bacteria)	PRJNA218241	Scaffold	GCA_000672095.1	GCF_000672095.1	identical	593031	4075688
SAMN02350423	1773	1397868	Mycobacterium tuberculosis	Mycobacterium tuberculosis TKK_02_0025 (high G+C Gram-positive bacteria)	PRJNA218240	Scaffold	GCA_000672075.1	GCF_000672075.1	identical	643522	2793647
SAMN02350422	1773	1397867	Mycobacterium tuberculosis	Mycobacterium tuberculosis TKK_02_0022 (high G+C Gram-positive bacteria)	PRJNA218239	Scaffold	GCA_000672055.1	GCF_000672055.1	identical	4137783	4401880
SAMN02350421	1773	1397866	Mycobacterium tuberculosis	Mycobacterium tuberculosis TKK_02_0021 (high G+C Gram-positive bacteria)	PRJNA218238	Scaffold	GCA_000672035.1	GCF_000672035.1	identical	3990174	4396498
SAMN02350420	1773	1397865	Mycobacterium tuberculosis	Mycobacterium tuberculosis TKK_02_0020 (high G+C Gram-positive bacteria)	PRJNA218237	Scaffold	GCA_000672015.1	GCF_000672015.1	identical	617842	4403298
SAMN02350419	1773	1397864	Mycobacterium tuberculosis	Mycobacterium tuberculosis TKK_02_0019 (high G+C Gram-positive bacteria)	PRJNA218236	Scaffold	GCA_000671995.1	GCF_000671995.1	identical	688811	3929875
SAMN02350418	1773	1397863	Mycobacterium tuberculosis	Mycobacterium tuberculosis TKK_02_0018 (high G+C Gram-positive bacteria)	PRJNA218235	Scaffold	GCA_000671975.1	GCF_000671975.1	identical	335102	3937498
SAMN02350417	1773	1397862	Mycobacterium tuberculosis	Mycobacterium tuberculosis TKK_02_0017 (high G+C Gram-positive bacteria)	PRJNA218234	Scaffold	GCA_000671955.1	GCF_000671955.1	identical	700117	3473651
SAMN02350416	1773	1397861	Mycobacterium tuberculosis	Mycobacterium tuberculosis TKK_02_0016 (high G+C Gram-positive bacteria)	PRJNA218233	Scaffold	GCA_000671935.1	GCF_000671935.1	identical	1143839	4403191
SAMN02350415	1773	1397860	Mycobacterium tuberculosis	Mycobacterium tuberculosis TKK_02_0015 (high G+C Gram-positive bacteria)	PRJNA218232	Scaffold	GCA_000671915.1	GCF_000671915.1	identical	612878	3015680
SAMN02350414	1773	1397859	Mycobacterium tuberculosis	Mycobacterium tuberculosis TKK_02_0014 (high G+C Gram-positive bacteria)	PRJNA218231	Scaffold	GCA_000671895.1	GCF_000671895.1	identical	1158158	4405034
SAMN02350413	1773	1397858	Mycobacterium tuberculosis	Mycobacterium tuberculosis TKK_02_0013 (high G+C Gram-positive bacteria)	PRJNA218230	Scaffold	GCA_000671875.1	GCF_000671875.1	identical	1346944	4401897
SAMN02350412	1773	1397857	Mycobacterium tuberculosis	Mycobacterium tuberculosis TKK_02_0012 (high G+C Gram-positive bacteria)	PRJNA218229	Scaffold	GCA_000671855.1	GCF_000671855.1	identical	3983856	4406712
SAMN02350411	1773	1397856	Mycobacterium tuberculosis	Mycobacterium tuberculosis TKK_02_0006 (high G+C Gram-positive bacteria)	PRJNA218228	Scaffold	GCA_000671835.1	GCF_000671835.1	identical	2624265	4406230
SAMN02350410	1773	1397855	Mycobacterium tuberculosis	Mycobacterium tuberculosis TKK_02_0003 (high G+C Gram-positive bacteria)	PRJNA218227	Scaffold	GCA_000671815.1	GCF_000671815.1	identical	503812	3944682
SAMN02350409	1773	1397854	Mycobacterium tuberculosis	Mycobacterium tuberculosis TKK_02_0002 (high G+C Gram-positive bacteria)	PRJNA218226	Scaffold	GCA_000671795.1	GCF_000671795.1	identical	339030	3939594
SAMN02350408	1773	1397853	Mycobacterium tuberculosis	Mycobacterium tuberculosis TKK_02_0001 (high G+C Gram-positive bacteria)	PRJNA218225	Scaffold	GCA_000671775.1	GCF_000671775.1	identical	466651	3370610
SAMN02403517	1773	1421992	Mycobacterium tuberculosis	Mycobacterium tuberculosis TB_RSA76 (high G+C Gram-positive bacteria)	PRJNA228070	Scaffold	GCA_000671275.1	GCF_000671275.1	identical	587812	3739363
SAMN02403516	1773	1421991	Mycobacterium tuberculosis	Mycobacterium tuberculosis TB_RSA75 (high G+C Gram-positive bacteria)	PRJNA228069	Scaffold	GCA_000671255.1	GCF_000671255.1	identical	240245	571106
SAMN02403515	1773	1421990	Mycobacterium tuberculosis	Mycobacterium tuberculosis TB_RSA74 (high G+C Gram-positive bacteria)	PRJNA228068	Scaffold	GCA_000671235.1	GCF_000671235.1	identical	334310	595422
SAMN02403514	1773	1421989	Mycobacterium tuberculosis	Mycobacterium tuberculosis TB_RSA73 (high G+C Gram-positive bacteria)	PRJNA228067	Scaffold	GCA_000671215.1	GCF_000671215.1	identical	386778	3038794
SAMN02403513	1773	1421988	Mycobacterium tuberculosis	Mycobacterium tuberculosis TB_RSA72 (high G+C Gram-positive bacteria)	PRJNA228066	Scaffold	GCA_000671195.1	GCF_000671195.1	identical	1148443	1291576
SAMN02403512	1773	1421987	Mycobacterium tuberculosis	Mycobacterium tuberculosis TB_RSA71 (high G+C Gram-positive bacteria)	PRJNA228065	Scaffold	GCA_000671175.1	GCF_000671175.1	identical	436422	750684
SAMN02403511	1773	1421986	Mycobacterium tuberculosis	Mycobacterium tuberculosis TB_RSA70 (high G+C Gram-positive bacteria)	PRJNA228064	Scaffold	GCA_000671155.1	GCF_000671155.1	identical	440199	3924561
SAMN02403510	1773	1421985	Mycobacterium tuberculosis	Mycobacterium tuberculosis TB_RSA69 (high G+C Gram-positive bacteria)	PRJNA228063	Scaffold	GCA_000671135.1	GCF_000671135.1	identical	479355	3914072
SAMN02403509	1773	1421984	Mycobacterium tuberculosis	Mycobacterium tuberculosis TB_RSA68 (high G+C Gram-positive bacteria)	PRJNA228062	Scaffold	GCA_000671115.1	GCF_000671115.1	identical	252691	457125
SAMN02403508	1773	1421983	Mycobacterium tuberculosis	Mycobacterium tuberculosis TB_RSA67 (high G+C Gram-positive bacteria)	PRJNA228061	Scaffold	GCA_000671095.1	GCF_000671095.1	identical	275856	3127632
SAMN02403507	1773	1421982	Mycobacterium tuberculosis	Mycobacterium tuberculosis TB_RSA66 (high G+C Gram-positive bacteria)	PRJNA228060	Scaffold	GCA_000671075.1	GCF_000671075.1	identical	470865	3944326
SAMN02403505	1773	1421980	Mycobacterium tuberculosis	Mycobacterium tuberculosis TB_RSA64 (high G+C Gram-positive bacteria)	PRJNA228058	Scaffold	GCA_000671055.1	GCF_000671055.1	identical	4360862	4398560
SAMN02403504	1773	1421979	Mycobacterium tuberculosis	Mycobacterium tuberculosis TB_RSA63 (high G+C Gram-positive bacteria)	PRJNA228057	Scaffold	GCA_000671035.1	GCF_000671035.1	identical	889514	1785693
SAMN02403503	1773	1421978	Mycobacterium tuberculosis	Mycobacterium tuberculosis TB_RSA62 (high G+C Gram-positive bacteria)	PRJNA228056	Scaffold	GCA_000671015.1	GCF_000671015.1	identical	291705	3939998
SAMN02403502	1773	1421977	Mycobacterium tuberculosis	Mycobacterium tuberculosis TB_RSA61 (high G+C Gram-positive bacteria)	PRJNA228055	Scaffold	GCA_000670995.1	GCF_000670995.1	identical	744933	3600525
SAMN02403501	1773	1421976	Mycobacterium tuberculosis	Mycobacterium tuberculosis TB_RSA60 (high G+C Gram-positive bacteria)	PRJNA228054	Scaffold	GCA_000670975.1	GCF_000670975.1	identical	299414	447273
SAMN02403500	1773	1421975	Mycobacterium tuberculosis	Mycobacterium tuberculosis TB_RSA59 (high G+C Gram-positive bacteria)	PRJNA228053	Scaffold	GCA_000670955.1	GCF_000670955.1	identical	312540	2303576
SAMN02403499	1773	1421974	Mycobacterium tuberculosis	Mycobacterium tuberculosis TB_RSA58 (high G+C Gram-positive bacteria)	PRJNA228052	Scaffold	GCA_000670935.1	GCF_000670935.1	identical	337742	1780966
SAMN02403498	1773	1421973	Mycobacterium tuberculosis	Mycobacterium tuberculosis TB_RSA57 (high G+C Gram-positive bacteria)	PRJNA228051	Scaffold	GCA_000670915.1	GCF_000670915.1	identical	437109	1789689
SAMN02403497	1773	1421972	Mycobacterium tuberculosis	Mycobacterium tuberculosis TB_RSA56 (high G+C Gram-positive bacteria)	PRJNA228050	Scaffold	GCA_000670895.1	GCF_000670895.1	identical	334196	3370345
SAMN02403496	1773	1421971	Mycobacterium tuberculosis	Mycobacterium tuberculosis TB_RSA55 (high G+C Gram-positive bacteria)	PRJNA228049	Scaffold	GCA_000670875.1	GCF_000670875.1	identical	452919	3925923
SAMN02403494	1773	1421969	Mycobacterium tuberculosis	Mycobacterium tuberculosis TB_RSA53 (high G+C Gram-positive bacteria)	PRJNA228047	Scaffold	GCA_000670855.1	GCF_000670855.1	identical	453300	3924101
SAMN02403492	1773	1421967	Mycobacterium tuberculosis	Mycobacterium tuberculosis TB_RSA51 (high G+C Gram-positive bacteria)	PRJNA228045	Scaffold	GCA_000670835.1	GCF_000670835.1	identical	340719	2288589
SAMN02403491	1773	1421966	Mycobacterium tuberculosis	Mycobacterium tuberculosis TB_RSA50 (high G+C Gram-positive bacteria)	PRJNA228044	Scaffold	GCA_000670815.1	GCF_000670815.1	identical	452896	3936086
SAMN02403490	1773	1421965	Mycobacterium tuberculosis	Mycobacterium tuberculosis TB_RSA49 (high G+C Gram-positive bacteria)	PRJNA228043	Scaffold	GCA_000670795.1	GCF_000670795.1	identical	291873	463287
SAMN02403489	1773	1421964	Mycobacterium tuberculosis	Mycobacterium tuberculosis TB_RSA48 (high G+C Gram-positive bacteria)	PRJNA228042	Scaffold	GCA_000670775.1	GCF_000670775.1	identical	477410	1301113
SAMN02403487	1773	1421962	Mycobacterium tuberculosis	Mycobacterium tuberculosis TB_RSA46 (high G+C Gram-positive bacteria)	PRJNA228040	Scaffold	GCA_000670755.1	GCF_000670755.1	identical	330179	1161298
SAMN02403486	1773	1421961	Mycobacterium tuberculosis	Mycobacterium tuberculosis TB_RSA45 (high G+C Gram-positive bacteria)	PRJNA228039	Scaffold	GCA_000670735.1	GCF_000670735.1	identical	482678	3922161
SAMN02403485	1773	1421960	Mycobacterium tuberculosis	Mycobacterium tuberculosis TB_RSA44 (high G+C Gram-positive bacteria)	PRJNA228038	Scaffold	GCA_000670715.1	GCF_000670715.1	identical	481876	2622767
SAMN02403484	1773	1421959	Mycobacterium tuberculosis	Mycobacterium tuberculosis TB_RSA43 (high G+C Gram-positive bacteria)	PRJNA228037	Scaffold	GCA_000670695.1	GCF_000670695.1	identical	180953	328214
SAMN02403483	1773	1421958	Mycobacterium tuberculosis	Mycobacterium tuberculosis TB_RSA42 (high G+C Gram-positive bacteria)	PRJNA228036	Scaffold	GCA_000670675.1	GCF_000670675.1	identical	341270	2465756
SAMN02403482	1773	1421957	Mycobacterium tuberculosis	Mycobacterium tuberculosis TB_RSA41 (high G+C Gram-positive bacteria)	PRJNA228035	Scaffold	GCA_000670655.1	GCF_000670655.1	identical	337630	747515
SAMN02403481	1773	1421956	Mycobacterium tuberculosis	Mycobacterium tuberculosis TB_RSA40 (high G+C Gram-positive bacteria)	PRJNA228034	Scaffold	GCA_000670635.1	GCF_000670635.1	identical	341991	1346931
SAMN02403480	1773	1421955	Mycobacterium tuberculosis	Mycobacterium tuberculosis TB_RSA39 (high G+C Gram-positive bacteria)	PRJNA228033	Scaffold	GCA_000670615.1	GCF_000670615.1	identical	398157	871270
SAMN02403479	1773	1421954	Mycobacterium tuberculosis	Mycobacterium tuberculosis TB_RSA38 (high G+C Gram-positive bacteria)	PRJNA228032	Scaffold	GCA_000670595.1	GCF_000670595.1	identical	336135	2299379
SAMN02403478	1773	1421953	Mycobacterium tuberculosis	Mycobacterium tuberculosis TB_RSA37 (high G+C Gram-positive bacteria)	PRJNA228031	Scaffold	GCA_000670575.1	GCF_000670575.1	identical	179242	801787
SAMN02403477	1773	1421952	Mycobacterium tuberculosis	Mycobacterium tuberculosis TB_RSA36 (high G+C Gram-positive bacteria)	PRJNA228030	Scaffold	GCA_000670555.1	GCF_000670555.1	identical	260591	3723768
SAMN02403476	1773	1421951	Mycobacterium tuberculosis	Mycobacterium tuberculosis TB_RSA35 (high G+C Gram-positive bacteria)	PRJNA228029	Scaffold	GCA_000670535.1	GCF_000670535.1	identical	252613	2237866
SAMN02403475	1773	1421950	Mycobacterium tuberculosis	Mycobacterium tuberculosis TB_RSA34 (high G+C Gram-positive bacteria)	PRJNA228028	Scaffold	GCA_000670515.1	GCF_000670515.1	identical	338364	556871
SAMN02403474	1773	1421949	Mycobacterium tuberculosis	Mycobacterium tuberculosis TB_RSA33 (high G+C Gram-positive bacteria)	PRJNA228027	Scaffold	GCA_000670495.1	GCF_000670495.1	identical	329831	666047
SAMN02403473	1773	1421948	Mycobacterium tuberculosis	Mycobacterium tuberculosis TB_RSA32 (high G+C Gram-positive bacteria)	PRJNA228026	Scaffold	GCA_000670475.1	GCF_000670475.1	identical	272286	837008
SAMN02403472	1773	1421947	Mycobacterium tuberculosis	Mycobacterium tuberculosis TB_RSA31 (high G+C Gram-positive bacteria)	PRJNA228025	Scaffold	GCA_000670455.1	GCF_000670455.1	identical	256278	586029
SAMN02403471	1773	1421946	Mycobacterium tuberculosis	Mycobacterium tuberculosis TB_RSA30 (high G+C Gram-positive bacteria)	PRJNA228024	Scaffold	GCA_000670435.1	GCF_000670435.1	identical	148195	334728
SAMN02403470	1773	1421945	Mycobacterium tuberculosis	Mycobacterium tuberculosis TB_RSA29 (high G+C Gram-positive bacteria)	PRJNA228023	Scaffold	GCA_000670415.1	GCF_000670415.1	identical	469629	1162065
SAMN02403469	1773	1421944	Mycobacterium tuberculosis	Mycobacterium tuberculosis TB_RSA28 (high G+C Gram-positive bacteria)	PRJNA228022	Scaffold	GCA_000670395.1	GCF_000670395.1	identical	82359	87762
SAMN02403468	1773	1421943	Mycobacterium tuberculosis	Mycobacterium tuberculosis TB_RSA27 (high G+C Gram-positive bacteria)	PRJNA228021	Scaffold	GCA_000670375.1	GCF_000670375.1	identical	612591	3926820
SAMN02403467	1773	1421942	Mycobacterium tuberculosis	Mycobacterium tuberculosis TB_RSA26 (high G+C Gram-positive bacteria)	PRJNA228020	Scaffold	GCA_000670355.1	GCF_000670355.1	identical	2644793	4409346
SAMN02403466	1773	1421941	Mycobacterium tuberculosis	Mycobacterium tuberculosis TB_RSA25 (high G+C Gram-positive bacteria)	PRJNA228019	Scaffold	GCA_000670335.1	GCF_000670335.1	identical	461927	1646450
SAMN02403465	1773	1421940	Mycobacterium tuberculosis	Mycobacterium tuberculosis TB_RSA24 (high G+C Gram-positive bacteria)	PRJNA228018	Scaffold	GCA_000670315.1	GCF_000670315.1	identical	292658	816757
SAMN02403464	1773	1421939	Mycobacterium tuberculosis	Mycobacterium tuberculosis TB_RSA23 (high G+C Gram-positive bacteria)	PRJNA228017	Scaffold	GCA_000670295.1	GCF_000670295.1	identical	207690	332418
SAMN02403463	1773	1421938	Mycobacterium tuberculosis	Mycobacterium tuberculosis TB_RSA22 (high G+C Gram-positive bacteria)	PRJNA228016	Scaffold	GCA_000670275.1	GCF_000670275.1	identical	334253	2294353
SAMN02403462	1773	1421937	Mycobacterium tuberculosis	Mycobacterium tuberculosis TB_RSA21 (high G+C Gram-positive bacteria)	PRJNA228015	Scaffold	GCA_000670255.1	GCF_000670255.1	identical	250800	845857
SAMN02403461	1773	1421936	Mycobacterium tuberculosis	Mycobacterium tuberculosis TB_RSA20 (high G+C Gram-positive bacteria)	PRJNA228014	Scaffold	GCA_000670235.1	GCF_000670235.1	identical	251062	3602243
SAMN02403460	1773	1421935	Mycobacterium tuberculosis	Mycobacterium tuberculosis TB_RSA19 (high G+C Gram-positive bacteria)	PRJNA228013	Scaffold	GCA_000670215.1	GCF_000670215.1	identical	327428	3945339
SAMN02403459	1773	1421934	Mycobacterium tuberculosis	Mycobacterium tuberculosis TB_RSA18 (high G+C Gram-positive bacteria)	PRJNA228012	Scaffold	GCA_000670195.1	GCF_000670195.1	identical	340860	1296259
SAMN02403458	1773	1421933	Mycobacterium tuberculosis	Mycobacterium tuberculosis TB_RSA17 (high G+C Gram-positive bacteria)	PRJNA228011	Scaffold	GCA_000670175.1	GCF_000670175.1	identical	339152	997659
SAMN02403457	1773	1421932	Mycobacterium tuberculosis	Mycobacterium tuberculosis TB_RSA16 (high G+C Gram-positive bacteria)	PRJNA228010	Scaffold	GCA_000670155.1	GCF_000670155.1	identical	336353	1074030
SAMN02403456	1773	1421931	Mycobacterium tuberculosis	Mycobacterium tuberculosis TB_RSA15 (high G+C Gram-positive bacteria)	PRJNA228009	Scaffold	GCA_000670135.1	GCF_000670135.1	identical	287130	1302714
SAMN02403455	1773	1421930	Mycobacterium tuberculosis	Mycobacterium tuberculosis TB_RSA14 (high G+C Gram-positive bacteria)	PRJNA228008	Scaffold	GCA_000670115.1	GCF_000670115.1	identical	313168	3044526
SAMN02403454	1773	1421929	Mycobacterium tuberculosis	Mycobacterium tuberculosis TB_RSA13 (high G+C Gram-positive bacteria)	PRJNA228007	Scaffold	GCA_000670095.1	GCF_000670095.1	identical	294910	1642334
SAMN02403453	1773	1421928	Mycobacterium tuberculosis	Mycobacterium tuberculosis TB_RSA12 (high G+C Gram-positive bacteria)	PRJNA228006	Scaffold	GCA_000670075.1	GCF_000670075.1	identical	339124	583870
SAMN02403452	1773	1421927	Mycobacterium tuberculosis	Mycobacterium tuberculosis TB_RSA11 (high G+C Gram-positive bacteria)	PRJNA228005	Scaffold	GCA_000670055.1	GCF_000670055.1	identical	315169	2774518
SAMN02403451	1773	1421926	Mycobacterium tuberculosis	Mycobacterium tuberculosis TB_RSA10 (high G+C Gram-positive bacteria)	PRJNA228004	Scaffold	GCA_000670035.1	GCF_000670035.1	identical	774540	3825758
SAMN02403450	1773	1421925	Mycobacterium tuberculosis	Mycobacterium tuberculosis TB_RSA09 (high G+C Gram-positive bacteria)	PRJNA228003	Scaffold	GCA_000670015.1	GCF_000670015.1	identical	423458	2793974
SAMN02403449	1773	1421924	Mycobacterium tuberculosis	Mycobacterium tuberculosis TB_RSA08 (high G+C Gram-positive bacteria)	PRJNA228002	Scaffold	GCA_000669995.1	GCF_000669995.1	identical	461674	2790304
SAMN02403448	1773	1421923	Mycobacterium tuberculosis	Mycobacterium tuberculosis TB_RSA07 (high G+C Gram-positive bacteria)	PRJNA228001	Scaffold	GCA_000669975.1	GCF_000669975.1	identical	296155	3951554
SAMN02403447	1773	1421922	Mycobacterium tuberculosis	Mycobacterium tuberculosis TB_RSA06 (high G+C Gram-positive bacteria)	PRJNA228000	Scaffold	GCA_000669955.1	GCF_000669955.1	identical	476827	2696118
SAMN02403446	1773	1421921	Mycobacterium tuberculosis	Mycobacterium tuberculosis TB_RSA05 (high G+C Gram-positive bacteria)	PRJNA227999	Scaffold	GCA_000669935.1	GCF_000669935.1	identical	291821	2639599
SAMN02403445	1773	1421920	Mycobacterium tuberculosis	Mycobacterium tuberculosis TB_RSA04 (high G+C Gram-positive bacteria)	PRJNA227998	Scaffold	GCA_000669915.1	GCF_000669915.1	identical	537255	3923658
SAMN02403444	1773	1421919	Mycobacterium tuberculosis	Mycobacterium tuberculosis TB_RSA03 (high G+C Gram-positive bacteria)	PRJNA227997	Scaffold	GCA_000669895.1	GCF_000669895.1	identical	462002	2798542
SAMN02403443	1773	1421918	Mycobacterium tuberculosis	Mycobacterium tuberculosis TB_RSA02 (high G+C Gram-positive bacteria)	PRJNA227996	Scaffold	GCA_000669875.1	GCF_000669875.1	identical	315417	2624590
SAMN02403442	1773	1421917	Mycobacterium tuberculosis	Mycobacterium tuberculosis TB_RSA01 (high G+C Gram-positive bacteria)	PRJNA227995	Scaffold	GCA_000669855.1	GCF_000669855.1	identical	554240	2618193
SAMN02402667	1773	1418256	Mycobacterium tuberculosis	Mycobacterium tuberculosis 36361 (high G+C Gram-positive bacteria)	PRJNA227756	Scaffold	GCA_000669835.1	GCF_000669835.1	identical	131398	152238
SAMN02402666	1773	1418255	Mycobacterium tuberculosis	Mycobacterium tuberculosis 38088 (high G+C Gram-positive bacteria)	PRJNA227755	Scaffold	GCA_000669815.1	GCF_000669815.1	identical	104113	123277
SAMN02402665	1773	1418254	Mycobacterium tuberculosis	Mycobacterium tuberculosis 51628 (high G+C Gram-positive bacteria)	PRJNA227754	Scaffold	GCA_000669795.1	GCF_000669795.1	identical	113553	115054
SAMN02402664	1773	1418253	Mycobacterium tuberculosis	Mycobacterium tuberculosis 44503 (high G+C Gram-positive bacteria)	PRJNA227753	Scaffold	GCA_000669775.1	GCF_000669775.1	identical	105020	105020
SAMN02402663	1773	1418252	Mycobacterium tuberculosis	Mycobacterium tuberculosis 49375 (high G+C Gram-positive bacteria)	PRJNA227752	Scaffold	GCA_000669755.1	GCF_000669755.1	identical	100070	103924
SAMN02402662	1773	1418251	Mycobacterium tuberculosis	Mycobacterium tuberculosis 38765 (high G+C Gram-positive bacteria)	PRJNA227751	Scaffold	GCA_000669735.1	GCF_000669735.1	identical	103915	103915
SAMN02402661	1773	83331	Mycobacterium tuberculosis	Mycobacterium tuberculosis CDC1551 (high G+C Gram-positive bacteria)	PRJNA227750	Scaffold	GCA_000669715.1	GCF_000669715.1	identical	2893085	4348636
SAMN02402660	1773	1418250	Mycobacterium tuberculosis	Mycobacterium tuberculosis OFXR-28 (high G+C Gram-positive bacteria)	PRJNA227749	Scaffold	GCA_000669695.1	GCF_000669695.1	identical	1097378	3609209
SAMN02400340	1773	478434	Mycobacterium tuberculosis	Mycobacterium tuberculosis KZN 1435 (high G+C Gram-positive bacteria)	PRJNA227150	Scaffold	GCA_000669675.1	GCF_000669675.1	identical	2479125	4401837
SAMN02400339	1773	478433	Mycobacterium tuberculosis	Mycobacterium tuberculosis KZN 4207 (high G+C Gram-positive bacteria)	PRJNA227149	Scaffold	GCA_000669655.1	GCF_000669655.1	identical	658195	4395092
SAMN02400338	1773	1417005	Mycobacterium tuberculosis	Mycobacterium tuberculosis XDR KZN 605 (high G+C Gram-positive bacteria)	PRJNA227148	Scaffold	GCA_000669635.1	GCF_000669635.1	identical	3047450	4403368
SAMN02398716	1773	1417031	Mycobacterium tuberculosis	Mycobacterium tuberculosis KT-0087 (high G+C Gram-positive bacteria)	PRJNA226781	Scaffold	GCA_000669615.1	GCF_000669615.1	identical	132430	133317
SAMN02398715	1773	1417030	Mycobacterium tuberculosis	Mycobacterium tuberculosis KT-0086 (high G+C Gram-positive bacteria)	PRJNA226780	Scaffold	GCA_000669595.1	GCF_000669595.1	identical	680663	2616263
SAMN02398714	1773	1417029	Mycobacterium tuberculosis	Mycobacterium tuberculosis KT-0082 (high G+C Gram-positive bacteria)	PRJNA226779	Scaffold	GCA_000669575.1	GCF_000669575.1	identical	99839	107019
SAMN02398712	1773	1417027	Mycobacterium tuberculosis	Mycobacterium tuberculosis KT-0069 (high G+C Gram-positive bacteria)	PRJNA226777	Scaffold	GCA_000669555.1	GCF_000669555.1	identical	106358	106358
SAMN02398708	1773	1417023	Mycobacterium tuberculosis	Mycobacterium tuberculosis KT-0060 (high G+C Gram-positive bacteria)	PRJNA226773	Scaffold	GCA_000669535.1	GCF_000669535.1	identical	129816	144146
SAMN02398706	1773	1417021	Mycobacterium tuberculosis	Mycobacterium tuberculosis KT-0042 (high G+C Gram-positive bacteria)	PRJNA226771	Scaffold	GCA_000669515.1	GCF_000669515.1	identical	208188	288207
SAMN02398703	1773	1417018	Mycobacterium tuberculosis	Mycobacterium tuberculosis KT-0034 (high G+C Gram-positive bacteria)	PRJNA226768	Scaffold	GCA_000669495.1	GCF_000669495.1	identical	124283	124283
SAMN02398702	1773	1417017	Mycobacterium tuberculosis	Mycobacterium tuberculosis KT-0033 (high G+C Gram-positive bacteria)	PRJNA226767	Scaffold	GCA_000669475.1	GCF_000669475.1	identical	404891	2770550
SAMN02398701	1773	1417016	Mycobacterium tuberculosis	Mycobacterium tuberculosis KT-0032 (high G+C Gram-positive bacteria)	PRJNA226766	Scaffold	GCA_000669455.1	GCF_000669455.1	identical	125607	125607
SAMN02398700	1773	1417015	Mycobacterium tuberculosis	Mycobacterium tuberculosis KT-0031 (high G+C Gram-positive bacteria)	PRJNA226765	Scaffold	GCA_000669435.1	GCF_000669435.1	identical	134733	138520
SAMN02398699	1773	1417014	Mycobacterium tuberculosis	Mycobacterium tuberculosis KT-0029 (high G+C Gram-positive bacteria)	PRJNA226764	Scaffold	GCA_000669415.1	GCF_000669415.1	identical	127338	127338
SAMN02398698	1773	1417013	Mycobacterium tuberculosis	Mycobacterium tuberculosis KT-0025 (high G+C Gram-positive bacteria)	PRJNA226763	Scaffold	GCA_000669395.1	GCF_000669395.1	identical	250365	353513
SAMN02398697	1773	1417012	Mycobacterium tuberculosis	Mycobacterium tuberculosis KT-0020 (high G+C Gram-positive bacteria)	PRJNA226762	Scaffold	GCA_000669375.1	GCF_000669375.1	identical	333155	3704885
SAMN02398695	1773	1417010	Mycobacterium tuberculosis	Mycobacterium tuberculosis KT-0012 (high G+C Gram-positive bacteria)	PRJNA226760	Scaffold	GCA_000669355.1	GCF_000669355.1	identical	192655	292978
SAMN02398694	1773	1417009	Mycobacterium tuberculosis	Mycobacterium tuberculosis KT-0010 (high G+C Gram-positive bacteria)	PRJNA226759	Scaffold	GCA_000669335.1	GCF_000669335.1	identical	252077	637565
SAMN02398693	1773	1417008	Mycobacterium tuberculosis	Mycobacterium tuberculosis KT-0004 (high G+C Gram-positive bacteria)	PRJNA226758	Scaffold	GCA_000669315.1	GCF_000669315.1	identical	126941	126941
SAMN02381052	1773	1408975	Mycobacterium tuberculosis	Mycobacterium tuberculosis UT0017 (high G+C Gram-positive bacteria)	PRJNA223607	Scaffold	GCA_000669295.1	GCF_000669295.1	identical	286518	1303429
SAMN02381051	1773	1408974	Mycobacterium tuberculosis	Mycobacterium tuberculosis UT0124 (high G+C Gram-positive bacteria)	PRJNA223606	Scaffold	GCA_000669275.1	GCF_000669275.1	identical	164856	2250828
SAMN02381050	1773	1408973	Mycobacterium tuberculosis	Mycobacterium tuberculosis UT0123 (high G+C Gram-positive bacteria)	PRJNA223605	Scaffold	GCA_000669255.1	GCF_000669255.1	identical	460937	3884436
SAMN02381048	1773	1408971	Mycobacterium tuberculosis	Mycobacterium tuberculosis UT0116 (high G+C Gram-positive bacteria)	PRJNA223603	Scaffold	GCA_000669235.1	GCF_000669235.1	identical	443007	3955938
SAMN02381047	1773	1408970	Mycobacterium tuberculosis	Mycobacterium tuberculosis UT0115 (high G+C Gram-positive bacteria)	PRJNA223602	Scaffold	GCA_000669215.1	GCF_000669215.1	identical	287226	415616
SAMN02381046	1773	1408969	Mycobacterium tuberculosis	Mycobacterium tuberculosis UT0113 (high G+C Gram-positive bacteria)	PRJNA223601	Scaffold	GCA_000669195.1	GCF_000669195.1	identical	997714	3934468
SAMN02381045	1773	1408968	Mycobacterium tuberculosis	Mycobacterium tuberculosis UT0112 (high G+C Gram-positive bacteria)	PRJNA223600	Scaffold	GCA_000669175.1	GCF_000669175.1	identical	343958	3938700
SAMN02381044	1773	1408967	Mycobacterium tuberculosis	Mycobacterium tuberculosis UT0110 (high G+C Gram-positive bacteria)	PRJNA223599	Scaffold	GCA_000669155.1	GCF_000669155.1	identical	462012	3546149
SAMN02381042	1773	1408965	Mycobacterium tuberculosis	Mycobacterium tuberculosis UT0106 (high G+C Gram-positive bacteria)	PRJNA223597	Scaffold	GCA_000669135.1	GCF_000669135.1	identical	140541	178245
SAMN02381041	1773	1408964	Mycobacterium tuberculosis	Mycobacterium tuberculosis UT0105 (high G+C Gram-positive bacteria)	PRJNA223596	Scaffold	GCA_000669115.1	GCF_000669115.1	identical	956471	3696710
SAMN02381040	1773	1408963	Mycobacterium tuberculosis	Mycobacterium tuberculosis UT0104 (high G+C Gram-positive bacteria)	PRJNA223595	Scaffold	GCA_000669095.1	GCF_000669095.1	identical	377698	3710011
SAMN02381039	1773	1408962	Mycobacterium tuberculosis	Mycobacterium tuberculosis UT0100 (high G+C Gram-positive bacteria)	PRJNA223594	Scaffold	GCA_000669075.1	GCF_000669075.1	identical	378270	587205
SAMN02381037	1773	1408960	Mycobacterium tuberculosis	Mycobacterium tuberculosis UT0097 (high G+C Gram-positive bacteria)	PRJNA223592	Scaffold	GCA_000669055.1	GCF_000669055.1	identical	280627	3963548
SAMN02381036	1773	1408959	Mycobacterium tuberculosis	Mycobacterium tuberculosis UT0096 (high G+C Gram-positive bacteria)	PRJNA223591	Scaffold	GCA_000669035.1	GCF_000669035.1	identical	114351	129677
SAMN02381035	1773	1408958	Mycobacterium tuberculosis	Mycobacterium tuberculosis UT0094 (high G+C Gram-positive bacteria)	PRJNA223590	Scaffold	GCA_000669015.1	GCF_000669015.1	identical	463373	2803629
SAMN02381034	1773	1408957	Mycobacterium tuberculosis	Mycobacterium tuberculosis UT0093 (high G+C Gram-positive bacteria)	PRJNA223589	Scaffold	GCA_000668995.1	GCF_000668995.1	identical	205164	353364
SAMN02381033	1773	1408956	Mycobacterium tuberculosis	Mycobacterium tuberculosis UT0092 (high G+C Gram-positive bacteria)	PRJNA223588	Scaffold	GCA_000668975.1	GCF_000668975.1	identical	437579	3723990
SAMN02381032	1773	1408955	Mycobacterium tuberculosis	Mycobacterium tuberculosis UT0091 (high G+C Gram-positive bacteria)	PRJNA223587	Scaffold	GCA_000668955.1	GCF_000668955.1	identical	251844	457428
SAMN02381031	1773	1408954	Mycobacterium tuberculosis	Mycobacterium tuberculosis UT0090 (high G+C Gram-positive bacteria)	PRJNA223586	Scaffold	GCA_000668935.1	GCF_000668935.1	identical	351218	3935736
SAMN02381030	1773	1408953	Mycobacterium tuberculosis	Mycobacterium tuberculosis UT0089 (high G+C Gram-positive bacteria)	PRJNA223585	Scaffold	GCA_000668915.1	GCF_000668915.1	identical	330464	1163125
SAMN02381029	1773	1408952	Mycobacterium tuberculosis	Mycobacterium tuberculosis UT0088 (high G+C Gram-positive bacteria)	PRJNA223584	Scaffold	GCA_000668895.1	GCF_000668895.1	identical	137779	2887359
SAMN02381028	1773	1408951	Mycobacterium tuberculosis	Mycobacterium tuberculosis UT0087 (high G+C Gram-positive bacteria)	PRJNA223583	Scaffold	GCA_000668875.1	GCF_000668875.1	identical	166933	257587
SAMN02381027	1773	1408950	Mycobacterium tuberculosis	Mycobacterium tuberculosis UT0085 (high G+C Gram-positive bacteria)	PRJNA223582	Scaffold	GCA_000668855.1	GCF_000668855.1	identical	263698	589026
SAMN02381026	1773	1408949	Mycobacterium tuberculosis	Mycobacterium tuberculosis UT0084 (high G+C Gram-positive bacteria)	PRJNA223581	Scaffold	GCA_000668835.1	GCF_000668835.1	identical	340155	3692748
SAMN02381025	1773	1408948	Mycobacterium tuberculosis	Mycobacterium tuberculosis UT0083 (high G+C Gram-positive bacteria)	PRJNA223580	Scaffold	GCA_000668815.1	GCF_000668815.1	identical	466785	2630787
SAMN02381024	1773	1408947	Mycobacterium tuberculosis	Mycobacterium tuberculosis UT0082 (high G+C Gram-positive bacteria)	PRJNA223579	Scaffold	GCA_000668795.1	GCF_000668795.1	identical	468020	3360377
SAMN02381023	1773	1408946	Mycobacterium tuberculosis	Mycobacterium tuberculosis UT0080 (high G+C Gram-positive bacteria)	PRJNA223578	Scaffold	GCA_000668775.1	GCF_000668775.1	identical	289875	2787822
SAMN02381022	1773	1408945	Mycobacterium tuberculosis	Mycobacterium tuberculosis UT0079 (high G+C Gram-positive bacteria)	PRJNA223577	Scaffold	GCA_000668755.1	GCF_000668755.1	identical	463286	3926274
SAMN02381021	1773	1408944	Mycobacterium tuberculosis	Mycobacterium tuberculosis UT0077 (high G+C Gram-positive bacteria)	PRJNA223576	Scaffold	GCA_000668735.1	GCF_000668735.1	identical	463384	3944483
SAMN02381019	1773	1408942	Mycobacterium tuberculosis	Mycobacterium tuberculosis UT0071 (high G+C Gram-positive bacteria)	PRJNA223574	Scaffold	GCA_000668715.1	GCF_000668715.1	identical	337663	2326331
SAMN02381018	1773	1408941	Mycobacterium tuberculosis	Mycobacterium tuberculosis UT0070 (high G+C Gram-positive bacteria)	PRJNA223573	Scaffold	GCA_000668695.1	GCF_000668695.1	identical	461723	1769085
SAMN02381017	1773	1408940	Mycobacterium tuberculosis	Mycobacterium tuberculosis UT0069 (high G+C Gram-positive bacteria)	PRJNA223572	Scaffold	GCA_000668675.1	GCF_000668675.1	identical	461902	3952299
SAMN02381016	1773	1408939	Mycobacterium tuberculosis	Mycobacterium tuberculosis UT0067 (high G+C Gram-positive bacteria)	PRJNA223571	Scaffold	GCA_000668655.1	GCF_000668655.1	identical	140670	158785
SAMN02381015	1773	1408938	Mycobacterium tuberculosis	Mycobacterium tuberculosis UT0060 (high G+C Gram-positive bacteria)	PRJNA223570	Scaffold	GCA_000668635.1	GCF_000668635.1	identical	473195	4052873
SAMN02381014	1773	1408937	Mycobacterium tuberculosis	Mycobacterium tuberculosis UT0059 (high G+C Gram-positive bacteria)	PRJNA223569	Scaffold	GCA_000668615.1	GCF_000668615.1	identical	463269	1666020
SAMN02381013	1773	1408936	Mycobacterium tuberculosis	Mycobacterium tuberculosis UT0058 (high G+C Gram-positive bacteria)	PRJNA223568	Scaffold	GCA_000668595.1	GCF_000668595.1	identical	292061	1347056
SAMN02381012	1773	1408935	Mycobacterium tuberculosis	Mycobacterium tuberculosis UT0057 (high G+C Gram-positive bacteria)	PRJNA223567	Scaffold	GCA_000668575.1	GCF_000668575.1	identical	511381	2251445
SAMN02381011	1773	1408934	Mycobacterium tuberculosis	Mycobacterium tuberculosis UT0056 (high G+C Gram-positive bacteria)	PRJNA223566	Scaffold	GCA_000668555.1	GCF_000668555.1	identical	94962	97213
SAMN02381010	1773	1408933	Mycobacterium tuberculosis	Mycobacterium tuberculosis UT0055 (high G+C Gram-positive bacteria)	PRJNA223565	Scaffold	GCA_000668535.1	GCF_000668535.1	identical	179704	3109317
SAMN02381009	1773	1408932	Mycobacterium tuberculosis	Mycobacterium tuberculosis UT0053 (high G+C Gram-positive bacteria)	PRJNA223564	Scaffold	GCA_000668515.1	GCF_000668515.1	identical	207203	254167
SAMN02381008	1773	1408931	Mycobacterium tuberculosis	Mycobacterium tuberculosis UT0052 (high G+C Gram-positive bacteria)	PRJNA223563	Scaffold	GCA_000668495.1	GCF_000668495.1	identical	385982	3928095
SAMN02381007	1773	1408930	Mycobacterium tuberculosis	Mycobacterium tuberculosis UT0051 (high G+C Gram-positive bacteria)	PRJNA223562	Scaffold	GCA_000668475.1	GCF_000668475.1	identical	441499	3948637
SAMN02381006	1773	1408929	Mycobacterium tuberculosis	Mycobacterium tuberculosis UT0050 (high G+C Gram-positive bacteria)	PRJNA223561	Scaffold	GCA_000668455.1	GCF_000668455.1	identical	319137	3964225
SAMN02381005	1773	1408928	Mycobacterium tuberculosis	Mycobacterium tuberculosis UT0048 (high G+C Gram-positive bacteria)	PRJNA223560	Scaffold	GCA_000668435.1	GCF_000668435.1	identical	49379	51628
SAMN02381003	1773	1408926	Mycobacterium tuberculosis	Mycobacterium tuberculosis UT0045 (high G+C Gram-positive bacteria)	PRJNA223558	Scaffold	GCA_000668415.1	GCF_000668415.1	identical	426804	3123636
SAMN02381002	1773	1408925	Mycobacterium tuberculosis	Mycobacterium tuberculosis UT0044 (high G+C Gram-positive bacteria)	PRJNA223557	Scaffold	GCA_000668395.1	GCF_000668395.1	identical	246986	386994
SAMN02381001	1773	1408924	Mycobacterium tuberculosis	Mycobacterium tuberculosis UT0041 (high G+C Gram-positive bacteria)	PRJNA223556	Scaffold	GCA_000668375.1	GCF_000668375.1	identical	436798	3938186
SAMN02381000	1773	1408923	Mycobacterium tuberculosis	Mycobacterium tuberculosis UT0040 (high G+C Gram-positive bacteria)	PRJNA223555	Scaffold	GCA_000668355.1	GCF_000668355.1	identical	369627	3970519
SAMN02380999	1773	1408922	Mycobacterium tuberculosis	Mycobacterium tuberculosis UT0038 (high G+C Gram-positive bacteria)	PRJNA223554	Scaffold	GCA_000668335.1	GCF_000668335.1	identical	1003002	3931026
SAMN02380998	1773	1408921	Mycobacterium tuberculosis	Mycobacterium tuberculosis UT0037 (high G+C Gram-positive bacteria)	PRJNA223553	Scaffold	GCA_000668315.1	GCF_000668315.1	identical	463416	3958818
SAMN02380997	1773	1408920	Mycobacterium tuberculosis	Mycobacterium tuberculosis UT0036 (high G+C Gram-positive bacteria)	PRJNA223552	Scaffold	GCA_000668295.1	GCF_000668295.1	identical	193695	207658
SAMN02380996	1773	1408919	Mycobacterium tuberculosis	Mycobacterium tuberculosis UT0034 (high G+C Gram-positive bacteria)	PRJNA223551	Scaffold	GCA_000668275.1	GCF_000668275.1	identical	135829	145719
SAMN02380995	1773	1408918	Mycobacterium tuberculosis	Mycobacterium tuberculosis UT0030 (high G+C Gram-positive bacteria)	PRJNA223550	Scaffold	GCA_000668255.1	GCF_000668255.1	identical	531736	2774863
SAMN02364096	1773	652616	Mycobacterium tuberculosis	Mycobacterium tuberculosis str. Erdman = ATCC 35801 (high G+C Gram-positive bacteria)	PRJNA221521	Scaffold	GCA_000668235.1	GCF_000668235.1	identical	473705	3962231
SAMN02364095	1773	1402602	Mycobacterium tuberculosis	Mycobacterium tuberculosis OFXR-33 (high G+C Gram-positive bacteria)	PRJNA221520	Scaffold	GCA_000668215.1	GCF_000668215.1	identical	371612	3958126
SAMN02364094	1773	1402601	Mycobacterium tuberculosis	Mycobacterium tuberculosis OFXR-32 (high G+C Gram-positive bacteria)	PRJNA221519	Scaffold	GCA_000668195.1	GCF_000668195.1	identical	477494	3608772
SAMN02364093	1773	1402600	Mycobacterium tuberculosis	Mycobacterium tuberculosis OFXR-31 (high G+C Gram-positive bacteria)	PRJNA221518	Scaffold	GCA_000668175.1	GCF_000668175.1	identical	1107096	3934205
SAMN02364092	1773	1402599	Mycobacterium tuberculosis	Mycobacterium tuberculosis OFXR-30 (high G+C Gram-positive bacteria)	PRJNA221517	Scaffold	GCA_000668155.1	GCF_000668155.1	identical	750507	3920266
SAMN02364091	1773	1402598	Mycobacterium tuberculosis	Mycobacterium tuberculosis OFXR-29 (high G+C Gram-positive bacteria)	PRJNA221516	Scaffold	GCA_000668135.1	GCF_000668135.1	identical	814313	1484045
SAMN02364090	1773	1402597	Mycobacterium tuberculosis	Mycobacterium tuberculosis OFXR-27 (high G+C Gram-positive bacteria)	PRJNA221515	Scaffold	GCA_000668115.1	GCF_000668115.1	identical	479761	3957402
SAMN02364089	1773	1402596	Mycobacterium tuberculosis	Mycobacterium tuberculosis OFXR-26 (high G+C Gram-positive bacteria)	PRJNA221514	Scaffold	GCA_000668095.1	GCF_000668095.1	identical	379488	3937464
SAMN02364088	1773	1402595	Mycobacterium tuberculosis	Mycobacterium tuberculosis OFXR-25 (high G+C Gram-positive bacteria)	PRJNA221513	Scaffold	GCA_000668075.1	GCF_000668075.1	identical	955447	3931274
SAMN02364086	1773	1402593	Mycobacterium tuberculosis	Mycobacterium tuberculosis OFXR-23 (high G+C Gram-positive bacteria)	PRJNA221511	Scaffold	GCA_000668055.1	GCF_000668055.1	identical	535592	4394846
SAMN02364085	1773	1402592	Mycobacterium tuberculosis	Mycobacterium tuberculosis OFXR-22 (high G+C Gram-positive bacteria)	PRJNA221510	Scaffold	GCA_000668035.1	GCF_000668035.1	identical	1100163	3964245
SAMN02364084	1773	1402591	Mycobacterium tuberculosis	Mycobacterium tuberculosis OFXR-21 (high G+C Gram-positive bacteria)	PRJNA221509	Scaffold	GCA_000668015.1	GCF_000668015.1	identical	801142	4070319
SAMN02364083	1773	1402590	Mycobacterium tuberculosis	Mycobacterium tuberculosis OFXR-20 (high G+C Gram-positive bacteria)	PRJNA221508	Scaffold	GCA_000667995.1	GCF_000667995.1	identical	1218315	2784988
SAMN02364082	1773	1402589	Mycobacterium tuberculosis	Mycobacterium tuberculosis OFXR-19 (high G+C Gram-positive bacteria)	PRJNA221507	Scaffold	GCA_000667975.1	GCF_000667975.1	identical	536506	3916585
SAMN02364081	1773	1402588	Mycobacterium tuberculosis	Mycobacterium tuberculosis OFXR-18 (high G+C Gram-positive bacteria)	PRJNA221506	Scaffold	GCA_000667955.1	GCF_000667955.1	identical	528911	3586840
SAMN02364080	1773	1402587	Mycobacterium tuberculosis	Mycobacterium tuberculosis OFXR-17 (high G+C Gram-positive bacteria)	PRJNA221505	Scaffold	GCA_000667935.1	GCF_000667935.1	identical	959470	1639320
SAMN02364078	1773	1402585	Mycobacterium tuberculosis	Mycobacterium tuberculosis OFXR-8 (high G+C Gram-positive bacteria)	PRJNA221503	Scaffold	GCA_000667905.1	GCF_000667905.1	identical	482572	3704820
SAMN02364077	1773	1402584	Mycobacterium tuberculosis	Mycobacterium tuberculosis OFXR-6 (high G+C Gram-positive bacteria)	PRJNA221502	Scaffold	GCA_000667885.1	GCF_000667885.1	identical	473415	3956068
SAMN02364076	1773	1402583	Mycobacterium tuberculosis	Mycobacterium tuberculosis OFXR-1 (high G+C Gram-positive bacteria)	PRJNA221501	Scaffold	GCA_000667865.1	GCF_000667865.1	identical	760541	3128019
SAMN02349332	1773	668349	Mycobacterium tuberculosis	Mycobacterium tuberculosis T67 (high G+C Gram-positive bacteria)	PRJNA218191	Scaffold	GCA_000667845.1	GCF_000667845.1	identical	193682	2680987
SAMN02349331	1773	336982	Mycobacterium tuberculosis	Mycobacterium tuberculosis F11 (high G+C Gram-positive bacteria)	PRJNA218190	Scaffold	GCA_000667825.1	GCF_000667825.1	identical	335544	3948464
SAMN02349330	1773	83332	Mycobacterium tuberculosis	Mycobacterium tuberculosis H37Rv (high G+C Gram-positive bacteria)	PRJNA218189	Scaffold	GCA_000667805.1	GCF_000667805.1	identical	151876	3937739
SAMN02349329	1773	395095	Mycobacterium tuberculosis	Mycobacterium tuberculosis str. Haarlem (high G+C Gram-positive bacteria)	PRJNA218188	Scaffold	GCA_000667785.1	GCF_000667785.1	identical	486388	3929217
SAMN02231191	1773	1354117	Mycobacterium tuberculosis	Mycobacterium tuberculosis MAL020211 (high G+C Gram-positive bacteria)	PRJNA211724	Scaffold	GCA_000667765.1	GCF_000667765.1	identical	363135	2635773
SAMN02231190	1773	1354116	Mycobacterium tuberculosis	Mycobacterium tuberculosis MAL020209 (high G+C Gram-positive bacteria)	PRJNA211723	Scaffold	GCA_000667745.1	GCF_000667745.1	identical	592970	2260015
SAMN02231189	1773	1354115	Mycobacterium tuberculosis	Mycobacterium tuberculosis MAL020208 (high G+C Gram-positive bacteria)	PRJNA211722	Scaffold	GCA_000667725.1	GCF_000667725.1	identical	438514	2299806
SAMN02231188	1773	1354114	Mycobacterium tuberculosis	Mycobacterium tuberculosis MAL020206 (high G+C Gram-positive bacteria)	PRJNA211721	Scaffold	GCA_000667705.1	GCF_000667705.1	identical	591107	3933929
SAMN02231186	1773	1354112	Mycobacterium tuberculosis	Mycobacterium tuberculosis MAL020202 (high G+C Gram-positive bacteria)	PRJNA211719	Scaffold	GCA_000667685.1	GCF_000667685.1	identical	849275	3930579
SAMN02231185	1773	1354111	Mycobacterium tuberculosis	Mycobacterium tuberculosis MAL020201 (high G+C Gram-positive bacteria)	PRJNA211718	Scaffold	GCA_000667665.1	GCF_000667665.1	identical	462162	1795320
SAMN02231184	1773	1354110	Mycobacterium tuberculosis	Mycobacterium tuberculosis MAL020200 (high G+C Gram-positive bacteria)	PRJNA211717	Scaffold	GCA_000667645.1	GCF_000667645.1	identical	362356	4382168
SAMN02231183	1773	1354109	Mycobacterium tuberculosis	Mycobacterium tuberculosis MAL020199 (high G+C Gram-positive bacteria)	PRJNA211716	Scaffold	GCA_000667625.1	GCF_000667625.1	identical	487374	3935128
SAMN02231182	1773	1354108	Mycobacterium tuberculosis	Mycobacterium tuberculosis MAL020197 (high G+C Gram-positive bacteria)	PRJNA211715	Scaffold	GCA_000667605.1	GCF_000667605.1	identical	741699	3927415
SAMN02231181	1773	1354107	Mycobacterium tuberculosis	Mycobacterium tuberculosis MAL020196 (high G+C Gram-positive bacteria)	PRJNA211714	Scaffold	GCA_000667585.1	GCF_000667585.1	identical	396905	2657424
SAMN02231180	1773	1354106	Mycobacterium tuberculosis	Mycobacterium tuberculosis MAL020195 (high G+C Gram-positive bacteria)	PRJNA211713	Scaffold	GCA_000667565.1	GCF_000667565.1	identical	418527	2630986
SAMN02231179	1773	1354105	Mycobacterium tuberculosis	Mycobacterium tuberculosis MAL020194 (high G+C Gram-positive bacteria)	PRJNA211712	Scaffold	GCA_000667545.1	GCF_000667545.1	identical	339748	2635243
SAMN02231178	1773	1354104	Mycobacterium tuberculosis	Mycobacterium tuberculosis variant africanum MAL020193 (high G+C Gram-positive bacteria)	PRJNA211711	Scaffold	GCA_000667525.1	GCF_000667525.1	identical	455945	3910994
SAMN02231177	1773	1354103	Mycobacterium tuberculosis	Mycobacterium tuberculosis MAL020192 (high G+C Gram-positive bacteria)	PRJNA211710	Scaffold	GCA_000667505.1	GCF_000667505.1	identical	373666	3912512
SAMN02231176	1773	1354102	Mycobacterium tuberculosis	Mycobacterium tuberculosis MAL020187 (high G+C Gram-positive bacteria)	PRJNA211709	Scaffold	GCA_000667485.1	GCF_000667485.1	identical	279240	2977131
SAMN02231175	1773	1354101	Mycobacterium tuberculosis	Mycobacterium tuberculosis MAL020186 (high G+C Gram-positive bacteria)	PRJNA211708	Scaffold	GCA_000667465.1	GCF_000667465.1	identical	461921	2638658
SAMN02231174	1773	1354189	Mycobacterium tuberculosis	Mycobacterium tuberculosis variant africanum MAL020185 (high G+C Gram-positive bacteria)	PRJNA211707	Scaffold	GCA_000667445.1	GCF_000667445.1	identical	456251	3920106
SAMN02231173	1773	1354121	Mycobacterium tuberculosis	Mycobacterium tuberculosis MAL020182 (high G+C Gram-positive bacteria)	PRJNA211706	Scaffold	GCA_000667425.1	GCF_000667425.1	identical	354317	3123705
SAMN02231172	1773	1354120	Mycobacterium tuberculosis	Mycobacterium tuberculosis MAL020181 (high G+C Gram-positive bacteria)	PRJNA211705	Scaffold	GCA_000667405.1	GCF_000667405.1	identical	339453	3959818
SAMN02231171	1773	1354119	Mycobacterium tuberculosis	Mycobacterium tuberculosis MAL020179 (high G+C Gram-positive bacteria)	PRJNA211704	Scaffold	GCA_000667385.1	GCF_000667385.1	identical	485302	3407395
SAMN02231169	1773	1354188	Mycobacterium tuberculosis	Mycobacterium tuberculosis variant africanum MAL020176 (high G+C Gram-positive bacteria)	PRJNA211702	Scaffold	GCA_000667365.1	GCF_000667365.1	identical	929001	2491844
SAMN02231168	1773	1354142	Mycobacterium tuberculosis	Mycobacterium tuberculosis MAL020174 (high G+C Gram-positive bacteria)	PRJNA211701	Scaffold	GCA_000667345.1	GCF_000667345.1	identical	797800	3945902
SAMN02231167	1773	1354191	Mycobacterium tuberculosis	Mycobacterium tuberculosis variant africanum MAL020173 (high G+C Gram-positive bacteria)	PRJNA211700	Scaffold	GCA_000667325.1	GCF_000667325.1	identical	805843	3911874
SAMN02231166	1773	1354136	Mycobacterium tuberculosis	Mycobacterium tuberculosis MAL020172 (high G+C Gram-positive bacteria)	PRJNA211699	Scaffold	GCA_000667305.1	GCF_000667305.1	identical	1106630	4408371
SAMN02231165	1773	1354135	Mycobacterium tuberculosis	Mycobacterium tuberculosis MAL020167 (high G+C Gram-positive bacteria)	PRJNA211698	Scaffold	GCA_000667285.1	GCF_000667285.1	identical	141630	190464
SAMN02231164	1773	1354134	Mycobacterium tuberculosis	Mycobacterium tuberculosis MAL020162 (high G+C Gram-positive bacteria)	PRJNA211697	Scaffold	GCA_000667265.1	GCF_000667265.1	identical	484241	2640890
SAMN02231163	1773	1354133	Mycobacterium tuberculosis	Mycobacterium tuberculosis MAL020160 (high G+C Gram-positive bacteria)	PRJNA211696	Scaffold	GCA_000667245.1	GCF_000667245.1	identical	462053	3946258
SAMN02231162	1773	1354132	Mycobacterium tuberculosis	Mycobacterium tuberculosis MAL020157 (high G+C Gram-positive bacteria)	PRJNA211695	Scaffold	GCA_000667225.1	GCF_000667225.1	identical	575490	3936015
SAMN02231161	1773	1354131	Mycobacterium tuberculosis	Mycobacterium tuberculosis MAL020156 (high G+C Gram-positive bacteria)	PRJNA211694	Scaffold	GCA_000667205.1	GCF_000667205.1	identical	247405	336273
SAMN02231160	1773	1354130	Mycobacterium tuberculosis	Mycobacterium tuberculosis MAL020152 (high G+C Gram-positive bacteria)	PRJNA211693	Scaffold	GCA_000667185.1	GCF_000667185.1	identical	344254	996865
SAMN02231159	1773	1354129	Mycobacterium tuberculosis	Mycobacterium tuberculosis MAL020150 (high G+C Gram-positive bacteria)	PRJNA211692	Scaffold	GCA_000667165.1	GCF_000667165.1	identical	344483	2632978
SAMN02231158	1773	1354128	Mycobacterium tuberculosis	Mycobacterium tuberculosis MAL020147 (high G+C Gram-positive bacteria)	PRJNA211691	Scaffold	GCA_000667145.1	GCF_000667145.1	identical	526190	3933913
SAMN02231157	1773	1354127	Mycobacterium tuberculosis	Mycobacterium tuberculosis MAL020146 (high G+C Gram-positive bacteria)	PRJNA211690	Scaffold	GCA_000667125.1	GCF_000667125.1	identical	481952	3923709
SAMN02231156	1773	1354126	Mycobacterium tuberculosis	Mycobacterium tuberculosis MAL020145 (high G+C Gram-positive bacteria)	PRJNA211689	Scaffold	GCA_000667105.1	GCF_000667105.1	identical	465266	3324697
SAMN02231155	1773	1354125	Mycobacterium tuberculosis	Mycobacterium tuberculosis MAL020144 (high G+C Gram-positive bacteria)	PRJNA211688	Scaffold	GCA_000667085.1	GCF_000667085.1	identical	460448	2633800
SAMN02231154	1773	1354124	Mycobacterium tuberculosis	Mycobacterium tuberculosis MAL020142 (high G+C Gram-positive bacteria)	PRJNA211687	Scaffold	GCA_000667065.1	GCF_000667065.1	identical	483669	2636032
SAMN02231153	1773	1354123	Mycobacterium tuberculosis	Mycobacterium tuberculosis MAL020141 (high G+C Gram-positive bacteria)	PRJNA211686	Scaffold	GCA_000667045.1	GCF_000667045.1	identical	461845	3743633
SAMN02231152	1773	1354122	Mycobacterium tuberculosis	Mycobacterium tuberculosis MAL020138 (high G+C Gram-positive bacteria)	PRJNA211685	Scaffold	GCA_000667025.1	GCF_000667025.1	identical	336519	3946198
SAMN02231150	1773	1354141	Mycobacterium tuberculosis	Mycobacterium tuberculosis variant africanum MAL020136 (high G+C Gram-positive bacteria)	PRJNA211683	Scaffold	GCA_000667005.1	GCF_000667005.1	identical	471610	3926697
SAMN02231149	1773	1354187	Mycobacterium tuberculosis	Mycobacterium tuberculosis variant africanum MAL020135 (high G+C Gram-positive bacteria)	PRJNA211682	Scaffold	GCA_000666985.1	GCF_000666985.1	identical	817393	1837703
SAMN02231148	1773	1354140	Mycobacterium tuberculosis	Mycobacterium tuberculosis MAL020132 (high G+C Gram-positive bacteria)	PRJNA211681	Scaffold	GCA_000666965.1	GCF_000666965.1	identical	603969	2632573
SAMN02231147	1773	1354139	Mycobacterium tuberculosis	Mycobacterium tuberculosis MAL020131 (high G+C Gram-positive bacteria)	PRJNA211680	Scaffold	GCA_000666945.1	GCF_000666945.1	identical	445017	3737811
SAMN02231146	1773	1354192	Mycobacterium tuberculosis	Mycobacterium tuberculosis MAL020130 (high G+C Gram-positive bacteria)	PRJNA211679	Scaffold	GCA_000666925.1	GCF_000666925.1	identical	950868	3943147
SAMN02231145	1773	1354138	Mycobacterium tuberculosis	Mycobacterium tuberculosis MAL020120 (high G+C Gram-positive bacteria)	PRJNA211678	Scaffold	GCA_000666905.1	GCF_000666905.1	identical	408486	2301290
SAMN02231144	1773	1354137	Mycobacterium tuberculosis	Mycobacterium tuberculosis MAL020110 (high G+C Gram-positive bacteria)	PRJNA211677	Scaffold	GCA_000666885.1	GCF_000666885.1	identical	1010158	3712703
SAMN02231143	1773	1354186	Mycobacterium tuberculosis	Mycobacterium tuberculosis variant africanum MAL020107 (high G+C Gram-positive bacteria)	PRJNA211676	Scaffold	GCA_000666865.1	GCF_000666865.1	identical	1068568	4342852
SAMN02231139	1773	1354183	Mycobacterium tuberculosis	Mycobacterium tuberculosis variant africanum MAL010137 (high G+C Gram-positive bacteria)	PRJNA211672	Scaffold	GCA_000666845.1	GCF_000666845.1	identical	462225	3919161
SAMN02231138	1773	1354182	Mycobacterium tuberculosis	Mycobacterium tuberculosis MAL010136 (high G+C Gram-positive bacteria)	PRJNA211671	Scaffold	GCA_000666825.1	GCF_000666825.1	identical	463011	3944054
SAMN02231137	1773	1354155	Mycobacterium tuberculosis	Mycobacterium tuberculosis MAL010134 (high G+C Gram-positive bacteria)	PRJNA211670	Scaffold	GCA_000666805.1	GCF_000666805.1	identical	82891	113998
SAMN02231136	1773	1354154	Mycobacterium tuberculosis	Mycobacterium tuberculosis MAL010133 (high G+C Gram-positive bacteria)	PRJNA211669	Scaffold	GCA_000666785.1	GCF_000666785.1	identical	451769	486883
SAMN02231135	1773	1354181	Mycobacterium tuberculosis	Mycobacterium tuberculosis variant africanum MAL010131 (high G+C Gram-positive bacteria)	PRJNA211668	Scaffold	GCA_000666765.1	GCF_000666765.1	identical	457679	2965170
SAMN02231134	1773	1354160	Mycobacterium tuberculosis	Mycobacterium tuberculosis MAL010130 (high G+C Gram-positive bacteria)	PRJNA211667	Scaffold	GCA_000666745.1	GCF_000666745.1	identical	345700	3765383
SAMN02231133	1773	1354180	Mycobacterium tuberculosis	Mycobacterium tuberculosis variant africanum MAL010129 (high G+C Gram-positive bacteria)	PRJNA211666	Scaffold	GCA_000666725.1	GCF_000666725.1	identical	436456	3743364
SAMN02231132	1773	1354179	Mycobacterium tuberculosis	Mycobacterium tuberculosis variant africanum MAL010128 (high G+C Gram-positive bacteria)	PRJNA211665	Scaffold	GCA_000666705.1	GCF_000666705.1	identical	483291	4351019
SAMN02231130	1773	1354178	Mycobacterium tuberculosis	Mycobacterium tuberculosis variant africanum MAL010123 (high G+C Gram-positive bacteria)	PRJNA211663	Scaffold	GCA_000666685.1	GCF_000666685.1	identical	1456982	3914690
SAMN02231129	1773	1354158	Mycobacterium tuberculosis	Mycobacterium tuberculosis MAL010121 (high G+C Gram-positive bacteria)	PRJNA211662	Scaffold	GCA_000666665.1	GCF_000666665.1	identical	449730	3929142
SAMN02231128	1773	1354177	Mycobacterium tuberculosis	Mycobacterium tuberculosis variant africanum MAL010120 (high G+C Gram-positive bacteria)	PRJNA211661	Scaffold	GCA_000666645.1	GCF_000666645.1	identical	448021	3907608
SAMN02231127	1773	1354176	Mycobacterium tuberculosis	Mycobacterium tuberculosis variant africanum MAL010118 (high G+C Gram-positive bacteria)	PRJNA211660	Scaffold	GCA_000666625.1	GCF_000666625.1	identical	226212	3939875
SAMN02231125	1773	1354175	Mycobacterium tuberculosis	Mycobacterium tuberculosis variant africanum MAL010112 (high G+C Gram-positive bacteria)	PRJNA211658	Scaffold	GCA_000666605.1	GCF_000666605.1	identical	456374	3925623
SAMN02231124	1773	1354174	Mycobacterium tuberculosis	Mycobacterium tuberculosis variant africanum MAL010111 (high G+C Gram-positive bacteria)	PRJNA211657	Scaffold	GCA_000666585.1	GCF_000666585.1	identical	811960	3076303
SAMN02231123	1773	1354153	Mycobacterium tuberculosis	Mycobacterium tuberculosis MAL010110 (high G+C Gram-positive bacteria)	PRJNA211656	Scaffold	GCA_000666565.1	GCF_000666565.1	identical	1110594	3941056
SAMN02231122	1773	1354152	Mycobacterium tuberculosis	Mycobacterium tuberculosis MAL010109 (high G+C Gram-positive bacteria)	PRJNA211655	Scaffold	GCA_000666545.1	GCF_000666545.1	identical	461656	1121773
SAMN02231121	1773	1354151	Mycobacterium tuberculosis	Mycobacterium tuberculosis MAL010108 (high G+C Gram-positive bacteria)	PRJNA211654	Scaffold	GCA_000666525.1	GCF_000666525.1	identical	462890	3938646
SAMN02231120	1773	1354150	Mycobacterium tuberculosis	Mycobacterium tuberculosis MAL010106 (high G+C Gram-positive bacteria)	PRJNA211653	Scaffold	GCA_000666505.1	GCF_000666505.1	identical	542331	3935673
SAMN02231119	1773	1354149	Mycobacterium tuberculosis	Mycobacterium tuberculosis MAL010105 (high G+C Gram-positive bacteria)	PRJNA211652	Scaffold	GCA_000666485.1	GCF_000666485.1	identical	641679	3939621
SAMN02231118	1773	1354148	Mycobacterium tuberculosis	Mycobacterium tuberculosis MAL010103 (high G+C Gram-positive bacteria)	PRJNA211651	Scaffold	GCA_000666465.1	GCF_000666465.1	identical	615127	3952826
SAMN02231117	1773	1354173	Mycobacterium tuberculosis	Mycobacterium tuberculosis variant africanum MAL010102 (high G+C Gram-positive bacteria)	PRJNA211650	Scaffold	GCA_000666445.1	GCF_000666445.1	identical	467665	3921652
SAMN02231116	1773	1354172	Mycobacterium tuberculosis	Mycobacterium tuberculosis variant africanum MAL010100 (high G+C Gram-positive bacteria)	PRJNA211649	Scaffold	GCA_000666425.1	GCF_000666425.1	identical	355102	2513759
SAMN02231115	1773	1354171	Mycobacterium tuberculosis	Mycobacterium tuberculosis variant africanum MAL010099 (high G+C Gram-positive bacteria)	PRJNA211648	Scaffold	GCA_000666405.1	GCF_000666405.1	identical	804290	3917169
SAMN02231112	1773	1354193	Mycobacterium tuberculosis	Mycobacterium tuberculosis variant bovis MAL010093 (high G+C Gram-positive bacteria)	PRJNA211645	Scaffold	GCA_000666385.1	GCF_000666385.1	identical	325557	1289431
SAMN02231109	1773	1354147	Mycobacterium tuberculosis	Mycobacterium tuberculosis MAL010088 (high G+C Gram-positive bacteria)	PRJNA211640	Scaffold	GCA_000666365.1	GCF_000666365.1	identical	227988	471960
SAMN02231108	1773	1354146	Mycobacterium tuberculosis	Mycobacterium tuberculosis MAL010087 (high G+C Gram-positive bacteria)	PRJNA211639	Scaffold	GCA_000666345.1	GCF_000666345.1	identical	452385	4381437
SAMN02231107	1773	1354145	Mycobacterium tuberculosis	Mycobacterium tuberculosis MAL010086 (high G+C Gram-positive bacteria)	PRJNA211638	Scaffold	GCA_000666325.1	GCF_000666325.1	identical	396433	3124772
SAMN02231106	1773	1354166	Mycobacterium tuberculosis	Mycobacterium tuberculosis variant africanum MAL010081 (high G+C Gram-positive bacteria)	PRJNA211637	Scaffold	GCA_000666305.1	GCF_000666305.1	identical	1122123	3918660
SAMN02231105	1773	1354144	Mycobacterium tuberculosis	Mycobacterium tuberculosis MAL010080 (high G+C Gram-positive bacteria)	PRJNA211636	Scaffold	GCA_000666285.1	GCF_000666285.1	identical	463299	1751633
SAMN02231104	1773	1354165	Mycobacterium tuberculosis	Mycobacterium tuberculosis MAL010079 (high G+C Gram-positive bacteria)	PRJNA211635	Scaffold	GCA_000666265.1	GCF_000666265.1	identical	385835	3744756
SAMN02231103	1773	1354143	Mycobacterium tuberculosis	Mycobacterium tuberculosis MAL010078 (high G+C Gram-positive bacteria)	PRJNA211634	Scaffold	GCA_000666245.1	GCF_000666245.1	identical	284535	3941521
SAMN02231102	1773	1354164	Mycobacterium tuberculosis	Mycobacterium tuberculosis variant africanum MAL010074 (high G+C Gram-positive bacteria)	PRJNA211633	Scaffold	GCA_000666225.1	GCF_000666225.1	identical	290999	3935762
SAMN02231100	1773	1354162	Mycobacterium tuberculosis	Mycobacterium tuberculosis variant africanum MAL010071 (high G+C Gram-positive bacteria)	PRJNA211631	Scaffold	GCA_000666205.1	GCF_000666205.1	identical	1088373	3911279
SAMN02231099	1773	1354161	Mycobacterium tuberculosis	Mycobacterium tuberculosis variant africanum MAL010070 (high G+C Gram-positive bacteria)	PRJNA211630	Scaffold	GCA_000666185.1	GCF_000666185.1	identical	679237	3912930
SAMN02673330	1773	1773	Mycobacterium tuberculosis	Mycobacterium tuberculosis (high G+C Gram-positive bacteria)	PRJNA240163	Scaffold	GCA_000666165.1	GCF_000666165.1	identical	204427	334456
SAMN02673329	1773	1773	Mycobacterium tuberculosis	Mycobacterium tuberculosis (high G+C Gram-positive bacteria)	PRJNA240162	Scaffold	GCA_000666145.1	GCF_000666145.1	identical	294133	465494
SAMN02673328	1773	33894	Mycobacterium tuberculosis	Mycobacterium tuberculosis variant africanum (high G+C Gram-positive bacteria)	PRJNA240161	Scaffold	GCA_000666125.1	GCF_000666125.1	identical	814073	1290249
SAMN02673327	1773	1773	Mycobacterium tuberculosis	Mycobacterium tuberculosis (high G+C Gram-positive bacteria)	PRJNA240160	Scaffold	GCA_000666105.1	GCF_000666105.1	identical	484008	2297535
SAMN02673326	1773	1773	Mycobacterium tuberculosis	Mycobacterium tuberculosis (high G+C Gram-positive bacteria)	PRJNA240159	Scaffold	GCA_000666085.1	GCF_000666085.1	identical	341624	1283974
SAMN02673325	1773	33894	Mycobacterium tuberculosis	Mycobacterium tuberculosis variant africanum (high G+C Gram-positive bacteria)	PRJNA240158	Scaffold	GCA_000666065.1	GCF_000666065.1	identical	1210929	3918190
SAMN02673324	1773	1773	Mycobacterium tuberculosis	Mycobacterium tuberculosis (high G+C Gram-positive bacteria)	PRJNA240157	Scaffold	GCA_000666045.1	GCF_000666045.1	identical	556509	1879800
SAMN02673323	1773	1773	Mycobacterium tuberculosis	Mycobacterium tuberculosis (high G+C Gram-positive bacteria)	PRJNA240156	Scaffold	GCA_000666025.1	GCF_000666025.1	identical	519425	4078625
SAMN02400337	1773	537209	Mycobacterium tuberculosis	Mycobacterium tuberculosis GM 1503 (high G+C Gram-positive bacteria)	PRJNA238929	Scaffold	GCA_000666005.1	GCF_000666005.1	identical	115580	134080
SAMN02400336	1773	611302	Mycobacterium tuberculosis	Mycobacterium tuberculosis T46 (high G+C Gram-positive bacteria)	PRJNA238928	Scaffold	GCA_000665985.1	GCF_000665985.1	identical	153476	158652
SAMN02400335	1773	515615	Mycobacterium tuberculosis	Mycobacterium tuberculosis 94_M4241A (high G+C Gram-positive bacteria)	PRJNA238927	Scaffold	GCA_000665965.1	GCF_000665965.1	identical	124457	151436
SAMN02400334	1773	611303	Mycobacterium tuberculosis	Mycobacterium tuberculosis CPHL_A (high G+C Gram-positive bacteria)	PRJNA238926	Scaffold	GCA_000665945.1	GCF_000665945.1	identical	282041	2476305
SAMN02400333	1773	537210	Mycobacterium tuberculosis	Mycobacterium tuberculosis T17 (high G+C Gram-positive bacteria)	PRJNA238925	Scaffold	GCA_000665925.1	GCF_000665925.1	identical	119842	155561
SAMN02400332	1773	520140	Mycobacterium tuberculosis	Mycobacterium tuberculosis EAS054 (high G+C Gram-positive bacteria)	PRJNA238924	Scaffold	GCA_000665905.1	GCF_000665905.1	identical	475733	2305816
SAMN02400331	1773	520141	Mycobacterium tuberculosis	Mycobacterium tuberculosis T85 (high G+C Gram-positive bacteria)	PRJNA238923	Scaffold	GCA_000665885.1	GCF_000665885.1	identical	461997	3921186
SAMN02595307	1773	611304	Mycobacterium tuberculosis	Mycobacterium tuberculosis variant africanum K85 (high G+C Gram-positive bacteria)	PRJNA238922	Scaffold	GCA_000665865.1	GCF_000665865.1	identical	643428	3926366
SAMN02400329	1773	515617	Mycobacterium tuberculosis	Mycobacterium tuberculosis T92 (high G+C Gram-positive bacteria)	PRJNA238920	Scaffold	GCA_000665845.1	GCF_000665845.1	identical	336285	546873
SAMN02599184	1773	1448838	Mycobacterium tuberculosis	Mycobacterium tuberculosis M13 (high G+C Gram-positive bacteria)	PRJNA235850	Scaffold	GCA_000665825.1	GCF_000665825.1	identical	130062	151385
SAMN02599183	1773	1448837	Mycobacterium tuberculosis	Mycobacterium tuberculosis M2350 (high G+C Gram-positive bacteria)	PRJNA235849	Scaffold	GCA_000665805.1	GCF_000665805.1	identical	136579	136579
SAMN02599182	1773	1448836	Mycobacterium tuberculosis	Mycobacterium tuberculosis M2346 (high G+C Gram-positive bacteria)	PRJNA235848	Scaffold	GCA_000665785.1	GCF_000665785.1	identical	131259	135383
SAMN02599180	1773	1448834	Mycobacterium tuberculosis	Mycobacterium tuberculosis M2828 (high G+C Gram-positive bacteria)	PRJNA235846	Scaffold	GCA_000665765.1	GCF_000665765.1	identical	65443	92012
SAMN02599179	1773	1448833	Mycobacterium tuberculosis	Mycobacterium tuberculosis H3367 (high G+C Gram-positive bacteria)	PRJNA235845	Scaffold	GCA_000665745.1	GCF_000665745.1	identical	81101	94630
SAMN02599176	1773	1448830	Mycobacterium tuberculosis	Mycobacterium tuberculosis H2398 (high G+C Gram-positive bacteria)	PRJNA235842	Scaffold	GCA_000665725.1	GCF_000665725.1	identical	119166	135118
SAMN02599175	1773	1448829	Mycobacterium tuberculosis	Mycobacterium tuberculosis H2264 (high G+C Gram-positive bacteria)	PRJNA235841	Scaffold	GCA_000665705.1	GCF_000665705.1	identical	106256	131259
SAMN02599174	1773	1448828	Mycobacterium tuberculosis	Mycobacterium tuberculosis H2581 (high G+C Gram-positive bacteria)	PRJNA235840	Scaffold	GCA_000665685.1	GCF_000665685.1	identical	123278	125672
SAMN02599172	1773	1448826	Mycobacterium tuberculosis	Mycobacterium tuberculosis H1996 (high G+C Gram-positive bacteria)	PRJNA235838	Scaffold	GCA_000665665.1	GCF_000665665.1	identical	105782	106026
SAMN02599171	1773	1448825	Mycobacterium tuberculosis	Mycobacterium tuberculosis H1249 (high G+C Gram-positive bacteria)	PRJNA235837	Scaffold	GCA_000665645.1	GCF_000665645.1	identical	144323	144323
SAMN02599170	1773	1448824	Mycobacterium tuberculosis	Mycobacterium tuberculosis H3986 (high G+C Gram-positive bacteria)	PRJNA235836	Scaffold	GCA_000665625.1	GCF_000665625.1	identical	131366	131429
SAMN02599169	1773	1448823	Mycobacterium tuberculosis	Mycobacterium tuberculosis H3094 (high G+C Gram-positive bacteria)	PRJNA235835	Scaffold	GCA_000665605.1	GCF_000665605.1	identical	112810	135657
SAMN02599168	1773	1448822	Mycobacterium tuberculosis	Mycobacterium tuberculosis H2754 (high G+C Gram-positive bacteria)	PRJNA235834	Scaffold	GCA_000665585.1	GCF_000665585.1	identical	105524	134059
SAMN02599167	1773	1448821	Mycobacterium tuberculosis	Mycobacterium tuberculosis H2463 (high G+C Gram-positive bacteria)	PRJNA235833	Scaffold	GCA_000665565.1	GCF_000665565.1	identical	129248	129248
SAMN02599165	1773	1448819	Mycobacterium tuberculosis	Mycobacterium tuberculosis H3361 (high G+C Gram-positive bacteria)	PRJNA235831	Scaffold	GCA_000665545.1	GCF_000665545.1	identical	139629	139629
SAMN02599164	1773	1448818	Mycobacterium tuberculosis	Mycobacterium tuberculosis H3360 (high G+C Gram-positive bacteria)	PRJNA235830	Scaffold	GCA_000665525.1	GCF_000665525.1	identical	99064	106780
SAMN02599163	1773	1448817	Mycobacterium tuberculosis	Mycobacterium tuberculosis H3033 (high G+C Gram-positive bacteria)	PRJNA235829	Scaffold	GCA_000665505.1	GCF_000665505.1	identical	105782	107238
SAMN02599162	1773	1448816	Mycobacterium tuberculosis	Mycobacterium tuberculosis H3005 (high G+C Gram-positive bacteria)	PRJNA235828	Scaffold	GCA_000665485.1	GCF_000665485.1	identical	139701	164403
SAMN02599161	1773	1448815	Mycobacterium tuberculosis	Mycobacterium tuberculosis H3004 (high G+C Gram-positive bacteria)	PRJNA235827	Scaffold	GCA_000665465.1	GCF_000665465.1	identical	106778	115256
SAMN02599160	1773	1448814	Mycobacterium tuberculosis	Mycobacterium tuberculosis H2760 (high G+C Gram-positive bacteria)	PRJNA235826	Scaffold	GCA_000665445.1	GCF_000665445.1	identical	129264	140218
SAMN02599159	1773	1448813	Mycobacterium tuberculosis	Mycobacterium tuberculosis H2438 (high G+C Gram-positive bacteria)	PRJNA235825	Scaffold	GCA_000665425.1	GCF_000665425.1	identical	104311	130667
SAMN02599158	1773	1448812	Mycobacterium tuberculosis	Mycobacterium tuberculosis H2300 (high G+C Gram-positive bacteria)	PRJNA235824	Scaffold	GCA_000665405.1	GCF_000665405.1	identical	117175	117175
SAMN02599157	1773	1448811	Mycobacterium tuberculosis	Mycobacterium tuberculosis H2102 (high G+C Gram-positive bacteria)	PRJNA235823	Scaffold	GCA_000665385.1	GCF_000665385.1	identical	104287	131098
SAMN02599156	1773	1448810	Mycobacterium tuberculosis	Mycobacterium tuberculosis H2101 (high G+C Gram-positive bacteria)	PRJNA235822	Scaffold	GCA_000665365.1	GCF_000665365.1	identical	106679	106679
SAMN02599154	1773	1448808	Mycobacterium tuberculosis	Mycobacterium tuberculosis H1856 (high G+C Gram-positive bacteria)	PRJNA235820	Scaffold	GCA_000665345.1	GCF_000665345.1	identical	125615	136522
SAMN02599153	1773	1448807	Mycobacterium tuberculosis	Mycobacterium tuberculosis H1589 (high G+C Gram-positive bacteria)	PRJNA235819	Scaffold	GCA_000665325.1	GCF_000665325.1	identical	129719	150990
SAMN02599152	1773	1448806	Mycobacterium tuberculosis	Mycobacterium tuberculosis H1580 (high G+C Gram-positive bacteria)	PRJNA235818	Scaffold	GCA_000665305.1	GCF_000665305.1	identical	127539	136834
SAMN02599151	1773	1448805	Mycobacterium tuberculosis	Mycobacterium tuberculosis H1578 (high G+C Gram-positive bacteria)	PRJNA235817	Scaffold	GCA_000665285.1	GCF_000665285.1	identical	136950	159617
SAMN02599150	1773	1448804	Mycobacterium tuberculosis	Mycobacterium tuberculosis H1329 (high G+C Gram-positive bacteria)	PRJNA235816	Scaffold	GCA_000665265.1	GCF_000665265.1	identical	126716	127311
SAMN02599149	1773	1448803	Mycobacterium tuberculosis	Mycobacterium tuberculosis M2508 (high G+C Gram-positive bacteria)	PRJNA235815	Scaffold	GCA_000665245.1	GCF_000665245.1	identical	127400	127400
SAMN02599148	1773	1448802	Mycobacterium tuberculosis	Mycobacterium tuberculosis M2384 (high G+C Gram-positive bacteria)	PRJNA235814	Scaffold	GCA_000665225.1	GCF_000665225.1	identical	136829	136829
SAMN02599147	1773	1448801	Mycobacterium tuberculosis	Mycobacterium tuberculosis M2479 (high G+C Gram-positive bacteria)	PRJNA235813	Scaffold	GCA_000665205.1	GCF_000665205.1	identical	98876	98876
SAMN02599146	1773	1448800	Mycobacterium tuberculosis	Mycobacterium tuberculosis M2144 (high G+C Gram-positive bacteria)	PRJNA235812	Scaffold	GCA_000665185.1	GCF_000665185.1	identical	131955	159617
SAMN02599145	1773	1448799	Mycobacterium tuberculosis	Mycobacterium tuberculosis M2145 (high G+C Gram-positive bacteria)	PRJNA235811	Scaffold	GCA_000665165.1	GCF_000665165.1	identical	106782	151398
SAMN02599144	1773	1448798	Mycobacterium tuberculosis	Mycobacterium tuberculosis M2360 (high G+C Gram-positive bacteria)	PRJNA235810	Scaffold	GCA_000665145.1	GCF_000665145.1	identical	99901	123278
SAMN02599143	1773	1448797	Mycobacterium tuberculosis	Mycobacterium tuberculosis M2361 (high G+C Gram-positive bacteria)	PRJNA235809	Scaffold	GCA_000665125.1	GCF_000665125.1	identical	99901	114459
SAMN02599142	1773	1448796	Mycobacterium tuberculosis	Mycobacterium tuberculosis M2376 (high G+C Gram-positive bacteria)	PRJNA235808	Scaffold	GCA_000665105.1	GCF_000665105.1	identical	102251	107494
SAMN02599141	1773	1448795	Mycobacterium tuberculosis	Mycobacterium tuberculosis M2402 (high G+C Gram-positive bacteria)	PRJNA235807	Scaffold	GCA_000665085.1	GCF_000665085.1	identical	103787	104022
SAMN02599140	1773	1448794	Mycobacterium tuberculosis	Mycobacterium tuberculosis M2416 (high G+C Gram-positive bacteria)	PRJNA235806	Scaffold	GCA_000665065.1	GCF_000665065.1	identical	106552	127539
SAMN02599138	1773	1448792	Mycobacterium tuberculosis	Mycobacterium tuberculosis M2435 (high G+C Gram-positive bacteria)	PRJNA235804	Scaffold	GCA_000665045.1	GCF_000665045.1	identical	132314	136868
SAMN02599137	1773	1448791	Mycobacterium tuberculosis	Mycobacterium tuberculosis M2440 (high G+C Gram-positive bacteria)	PRJNA235803	Scaffold	GCA_000665025.1	GCF_000665025.1	identical	106763	127376
SAMN02599136	1773	1448790	Mycobacterium tuberculosis	Mycobacterium tuberculosis M2442 (high G+C Gram-positive bacteria)	PRJNA235802	Scaffold	GCA_000665005.1	GCF_000665005.1	identical	151057	151057
SAMN02599135	1773	1448789	Mycobacterium tuberculosis	Mycobacterium tuberculosis M2459 (high G+C Gram-positive bacteria)	PRJNA235801	Scaffold	GCA_000664985.1	GCF_000664985.1	identical	99901	120330
SAMN02599134	1773	1448788	Mycobacterium tuberculosis	Mycobacterium tuberculosis M2142 (high G+C Gram-positive bacteria)	PRJNA235800	Scaffold	GCA_000664965.1	GCF_000664965.1	identical	122263	151201
SAMN02599133	1773	1448787	Mycobacterium tuberculosis	Mycobacterium tuberculosis M2249 (high G+C Gram-positive bacteria)	PRJNA235799	Scaffold	GCA_000664945.1	GCF_000664945.1	identical	106143	135086
SAMN02599132	1773	1448786	Mycobacterium tuberculosis	Mycobacterium tuberculosis M2259 (high G+C Gram-positive bacteria)	PRJNA235798	Scaffold	GCA_000664925.1	GCF_000664925.1	identical	131633	151173
SAMN02599131	1773	1448785	Mycobacterium tuberculosis	Mycobacterium tuberculosis M2276 (high G+C Gram-positive bacteria)	PRJNA235797	Scaffold	GCA_000664905.1	GCF_000664905.1	identical	105457	109333
SAMN02599130	1773	1448784	Mycobacterium tuberculosis	Mycobacterium tuberculosis M2277 (high G+C Gram-positive bacteria)	PRJNA235796	Scaffold	GCA_000664885.1	GCF_000664885.1	identical	103164	115358
SAMN02599129	1773	1448783	Mycobacterium tuberculosis	Mycobacterium tuberculosis M2278 (high G+C Gram-positive bacteria)	PRJNA235795	Scaffold	GCA_000664865.1	GCF_000664865.1	identical	137112	137774
SAMN02599127	1773	1448781	Mycobacterium tuberculosis	Mycobacterium tuberculosis M2323 (high G+C Gram-positive bacteria)	PRJNA235793	Scaffold	GCA_000664845.1	GCF_000664845.1	identical	99405	115485
SAMN02599126	1773	1448780	Mycobacterium tuberculosis	Mycobacterium tuberculosis M2324 (high G+C Gram-positive bacteria)	PRJNA235792	Scaffold	GCA_000664825.1	GCF_000664825.1	identical	106614	126004
SAMN02599125	1773	1448779	Mycobacterium tuberculosis	Mycobacterium tuberculosis M2342 (high G+C Gram-positive bacteria)	PRJNA235791	Scaffold	GCA_000664805.1	GCF_000664805.1	identical	129819	159205
SAMN02599124	1773	1448778	Mycobacterium tuberculosis	Mycobacterium tuberculosis M2343 (high G+C Gram-positive bacteria)	PRJNA235790	Scaffold	GCA_000664785.1	GCF_000664785.1	identical	131898	136726
SAMN02599122	1773	1448776	Mycobacterium tuberculosis	Mycobacterium tuberculosis M2141 (high G+C Gram-positive bacteria)	PRJNA235788	Scaffold	GCA_000664765.1	GCF_000664765.1	identical	105516	105516
SAMN02599121	1773	1448775	Mycobacterium tuberculosis	Mycobacterium tuberculosis M2191 (high G+C Gram-positive bacteria)	PRJNA235787	Scaffold	GCA_000664745.1	GCF_000664745.1	identical	108409	115485
SAMN02599120	1773	1448774	Mycobacterium tuberculosis	Mycobacterium tuberculosis M2192 (high G+C Gram-positive bacteria)	PRJNA235786	Scaffold	GCA_000664725.1	GCF_000664725.1	identical	139629	151394
SAMN02599118	1773	1448772	Mycobacterium tuberculosis	Mycobacterium tuberculosis M2198 (high G+C Gram-positive bacteria)	PRJNA235784	Scaffold	GCA_000664705.1	GCF_000664705.1	identical	136997	164376
SAMN02599117	1773	1448771	Mycobacterium tuberculosis	Mycobacterium tuberculosis M2199 (high G+C Gram-positive bacteria)	PRJNA235783	Scaffold	GCA_000664685.1	GCF_000664685.1	identical	136207	136207
SAMN02599116	1773	1448770	Mycobacterium tuberculosis	Mycobacterium tuberculosis M2203 (high G+C Gram-positive bacteria)	PRJNA235782	Scaffold	GCA_000664665.1	GCF_000664665.1	identical	106257	137365
SAMN02599115	1773	1448769	Mycobacterium tuberculosis	Mycobacterium tuberculosis M2204 (high G+C Gram-positive bacteria)	PRJNA235781	Scaffold	GCA_000664645.1	GCF_000664645.1	identical	126911	136409
SAMN02599114	1773	1448768	Mycobacterium tuberculosis	Mycobacterium tuberculosis M2206 (high G+C Gram-positive bacteria)	PRJNA235780	Scaffold	GCA_000664625.1	GCF_000664625.1	identical	106660	152456
SAMN02599113	1773	1448767	Mycobacterium tuberculosis	Mycobacterium tuberculosis M2211 (high G+C Gram-positive bacteria)	PRJNA235779	Scaffold	GCA_000664605.1	GCF_000664605.1	identical	119089	119089
SAMN02599112	1773	1448766	Mycobacterium tuberculosis	Mycobacterium tuberculosis M2218 (high G+C Gram-positive bacteria)	PRJNA235778	Scaffold	GCA_000664585.1	GCF_000664585.1	identical	132079	150958
SAMN02599111	1773	1448765	Mycobacterium tuberculosis	Mycobacterium tuberculosis M2248 (high G+C Gram-positive bacteria)	PRJNA235777	Scaffold	GCA_000664565.1	GCF_000664565.1	identical	113525	113525
SAMN02599110	1773	1448764	Mycobacterium tuberculosis	Mycobacterium tuberculosis M2140 (high G+C Gram-positive bacteria)	PRJNA235776	Scaffold	GCA_000664545.1	GCF_000664545.1	identical	108966	126746
SAMN02599109	1773	1448763	Mycobacterium tuberculosis	Mycobacterium tuberculosis M2138 (high G+C Gram-positive bacteria)	PRJNA235775	Scaffold	GCA_000664525.1	GCF_000664525.1	identical	118992	118992
SAMN02599108	1773	1448762	Mycobacterium tuberculosis	Mycobacterium tuberculosis M2139 (high G+C Gram-positive bacteria)	PRJNA235774	Scaffold	GCA_000664505.1	GCF_000664505.1	identical	105525	138973
SAMN02599107	1773	1448761	Mycobacterium tuberculosis	Mycobacterium tuberculosis M2137 (high G+C Gram-positive bacteria)	PRJNA235773	Scaffold	GCA_000664485.1	GCF_000664485.1	identical	106139	131644
SAMN02599106	1773	1448760	Mycobacterium tuberculosis	Mycobacterium tuberculosis M2136 (high G+C Gram-positive bacteria)	PRJNA235772	Scaffold	GCA_000664465.1	GCF_000664465.1	identical	131908	135070
SAMN02599105	1773	1448759	Mycobacterium tuberculosis	Mycobacterium tuberculosis M2134 (high G+C Gram-positive bacteria)	PRJNA235771	Scaffold	GCA_000664445.1	GCF_000664445.1	identical	136853	137157
SAMN02599104	1773	1448758	Mycobacterium tuberculosis	Mycobacterium tuberculosis M2132 (high G+C Gram-positive bacteria)	PRJNA235770	Scaffold	GCA_000664425.1	GCF_000664425.1	identical	127964	156271
SAMN02599103	1773	1448757	Mycobacterium tuberculosis	Mycobacterium tuberculosis M2130 (high G+C Gram-positive bacteria)	PRJNA235769	Scaffold	GCA_000664405.1	GCF_000664405.1	identical	126254	131685
SAMN02599102	1773	1448756	Mycobacterium tuberculosis	Mycobacterium tuberculosis M2131 (high G+C Gram-positive bacteria)	PRJNA235768	Scaffold	GCA_000664385.1	GCF_000664385.1	identical	103922	103922
SAMN02599101	1773	1448755	Mycobacterium tuberculosis	Mycobacterium tuberculosis M2129 (high G+C Gram-positive bacteria)	PRJNA235767	Scaffold	GCA_000664365.1	GCF_000664365.1	identical	136502	164465
SAMN02599100	1773	1448754	Mycobacterium tuberculosis	Mycobacterium tuberculosis M2128 (high G+C Gram-positive bacteria)	PRJNA235766	Scaffold	GCA_000664345.1	GCF_000664345.1	identical	132662	140421
SAMN02599099	1773	1448753	Mycobacterium tuberculosis	Mycobacterium tuberculosis M2116 (high G+C Gram-positive bacteria)	PRJNA235765	Scaffold	GCA_000664325.1	GCF_000664325.1	identical	136731	151415
SAMN02599098	1773	1448752	Mycobacterium tuberculosis	Mycobacterium tuberculosis M2113 (high G+C Gram-positive bacteria)	PRJNA235764	Scaffold	GCA_000664305.1	GCF_000664305.1	identical	112470	152358
SAMN02599097	1773	1448751	Mycobacterium tuberculosis	Mycobacterium tuberculosis M2086 (high G+C Gram-positive bacteria)	PRJNA235763	Scaffold	GCA_000664285.1	GCF_000664285.1	identical	112218	136544
SAMN02599096	1773	1448750	Mycobacterium tuberculosis	Mycobacterium tuberculosis M2085 (high G+C Gram-positive bacteria)	PRJNA235762	Scaffold	GCA_000664265.1	GCF_000664265.1	identical	94837	100031
SAMN02599094	1773	1448748	Mycobacterium tuberculosis	Mycobacterium tuberculosis M2032 (high G+C Gram-positive bacteria)	PRJNA235760	Scaffold	GCA_000664245.1	GCF_000664245.1	identical	137375	159617
SAMN02599093	1773	1448747	Mycobacterium tuberculosis	Mycobacterium tuberculosis M2021 (high G+C Gram-positive bacteria)	PRJNA235759	Scaffold	GCA_000664225.1	GCF_000664225.1	identical	139636	159205
SAMN02599092	1773	1448746	Mycobacterium tuberculosis	Mycobacterium tuberculosis M2020 (high G+C Gram-positive bacteria)	PRJNA235758	Scaffold	GCA_000664205.1	GCF_000664205.1	identical	137428	162835
SAMN02599091	1773	1448745	Mycobacterium tuberculosis	Mycobacterium tuberculosis M2010 (high G+C Gram-positive bacteria)	PRJNA235757	Scaffold	GCA_000664185.1	GCF_000664185.1	identical	104312	106142
SAMN02599090	1773	1448744	Mycobacterium tuberculosis	Mycobacterium tuberculosis M2007 (high G+C Gram-positive bacteria)	PRJNA235756	Scaffold	GCA_000664165.1	GCF_000664165.1	identical	103164	106722
SAMN02599089	1773	1448743	Mycobacterium tuberculosis	Mycobacterium tuberculosis M2006 (high G+C Gram-positive bacteria)	PRJNA235755	Scaffold	GCA_000664145.1	GCF_000664145.1	identical	70887	92330
SAMN02599088	1773	1448742	Mycobacterium tuberculosis	Mycobacterium tuberculosis M2003 (high G+C Gram-positive bacteria)	PRJNA235754	Scaffold	GCA_000664125.1	GCF_000664125.1	identical	128524	131796
SAMN02599086	1773	1448740	Mycobacterium tuberculosis	Mycobacterium tuberculosis M1979 (high G+C Gram-positive bacteria)	PRJNA235752	Scaffold	GCA_000664105.1	GCF_000664105.1	identical	106271	132023
SAMN02599085	1773	1448739	Mycobacterium tuberculosis	Mycobacterium tuberculosis M1978 (high G+C Gram-positive bacteria)	PRJNA235751	Scaffold	GCA_000664085.1	GCF_000664085.1	identical	109090	119088
SAMN02599084	1773	1448738	Mycobacterium tuberculosis	Mycobacterium tuberculosis M1976 (high G+C Gram-positive bacteria)	PRJNA235750	Scaffold	GCA_000664065.1	GCF_000664065.1	identical	126742	126742
SAMN02599083	1773	1448737	Mycobacterium tuberculosis	Mycobacterium tuberculosis M1973 (high G+C Gram-positive bacteria)	PRJNA235749	Scaffold	GCA_000664045.1	GCF_000664045.1	identical	107132	107132
SAMN02599082	1773	1448736	Mycobacterium tuberculosis	Mycobacterium tuberculosis M1967 (high G+C Gram-positive bacteria)	PRJNA235748	Scaffold	GCA_000664025.1	GCF_000664025.1	identical	131284	131284
SAMN02599081	1773	1448735	Mycobacterium tuberculosis	Mycobacterium tuberculosis M1961 (high G+C Gram-positive bacteria)	PRJNA235747	Scaffold	GCA_000664005.1	GCF_000664005.1	identical	131595	131595
SAMN02599080	1773	1448734	Mycobacterium tuberculosis	Mycobacterium tuberculosis M1959 (high G+C Gram-positive bacteria)	PRJNA235746	Scaffold	GCA_000663985.1	GCF_000663985.1	identical	138699	182693
SAMN02599079	1773	1448733	Mycobacterium tuberculosis	Mycobacterium tuberculosis M1956 (high G+C Gram-positive bacteria)	PRJNA235744	Scaffold	GCA_000663965.1	GCF_000663965.1	identical	125615	125615
SAMN02599078	1773	1448732	Mycobacterium tuberculosis	Mycobacterium tuberculosis M1955 (high G+C Gram-positive bacteria)	PRJNA235743	Scaffold	GCA_000663945.1	GCF_000663945.1	identical	99967	107498
SAMN02599077	1773	1448731	Mycobacterium tuberculosis	Mycobacterium tuberculosis M1948 (high G+C Gram-positive bacteria)	PRJNA235742	Scaffold	GCA_000663925.1	GCF_000663925.1	identical	106298	129471
SAMN02599076	1773	1448730	Mycobacterium tuberculosis	Mycobacterium tuberculosis M1932 (high G+C Gram-positive bacteria)	PRJNA235741	Scaffold	GCA_000663905.1	GCF_000663905.1	identical	123278	123278
SAMN02599075	1773	1448729	Mycobacterium tuberculosis	Mycobacterium tuberculosis M1929 (high G+C Gram-positive bacteria)	PRJNA235740	Scaffold	GCA_000663885.1	GCF_000663885.1	identical	136946	150883
SAMN02599074	1773	1448728	Mycobacterium tuberculosis	Mycobacterium tuberculosis M1928 (high G+C Gram-positive bacteria)	PRJNA235739	Scaffold	GCA_000663865.1	GCF_000663865.1	identical	104523	104523
SAMN02599072	1773	1448726	Mycobacterium tuberculosis	Mycobacterium tuberculosis M1914 (high G+C Gram-positive bacteria)	PRJNA235737	Scaffold	GCA_000663845.1	GCF_000663845.1	identical	122395	122395
SAMN02599071	1773	1448725	Mycobacterium tuberculosis	Mycobacterium tuberculosis M1913 (high G+C Gram-positive bacteria)	PRJNA235736	Scaffold	GCA_000663825.1	GCF_000663825.1	identical	108889	108889
SAMN02599070	1773	1448724	Mycobacterium tuberculosis	Mycobacterium tuberculosis M1906 (high G+C Gram-positive bacteria)	PRJNA235735	Scaffold	GCA_000663805.1	GCF_000663805.1	identical	105444	137269
SAMN02599069	1773	1448723	Mycobacterium tuberculosis	Mycobacterium tuberculosis M1895 (high G+C Gram-positive bacteria)	PRJNA235734	Scaffold	GCA_000663785.1	GCF_000663785.1	identical	99930	102330
SAMN02599068	1773	1448722	Mycobacterium tuberculosis	Mycobacterium tuberculosis M1893 (high G+C Gram-positive bacteria)	PRJNA235733	Scaffold	GCA_000663765.1	GCF_000663765.1	identical	79729	97568
SAMN02599067	1773	1448721	Mycobacterium tuberculosis	Mycobacterium tuberculosis M1848 (high G+C Gram-positive bacteria)	PRJNA235732	Scaffold	GCA_000663745.1	GCF_000663745.1	identical	104125	125555
SAMN02599066	1773	1448720	Mycobacterium tuberculosis	Mycobacterium tuberculosis M1822 (high G+C Gram-positive bacteria)	PRJNA235731	Scaffold	GCA_000663725.1	GCF_000663725.1	identical	135152	135152
SAMN02599065	1773	1448719	Mycobacterium tuberculosis	Mycobacterium tuberculosis M1816 (high G+C Gram-positive bacteria)	PRJNA235730	Scaffold	GCA_000663705.1	GCF_000663705.1	identical	127500	134890
SAMN02599064	1773	1448718	Mycobacterium tuberculosis	Mycobacterium tuberculosis M1782 (high G+C Gram-positive bacteria)	PRJNA235729	Scaffold	GCA_000663685.1	GCF_000663685.1	identical	112059	127312
SAMN02599063	1773	1448717	Mycobacterium tuberculosis	Mycobacterium tuberculosis M1787 (high G+C Gram-positive bacteria)	PRJNA235728	Scaffold	GCA_000663665.1	GCF_000663665.1	identical	115406	115406
SAMN02599062	1773	1448716	Mycobacterium tuberculosis	Mycobacterium tuberculosis M1780 (high G+C Gram-positive bacteria)	PRJNA235727	Scaffold	GCA_000663645.1	GCF_000663645.1	identical	96161	100736
SAMN02599061	1773	1448715	Mycobacterium tuberculosis	Mycobacterium tuberculosis M1762 (high G+C Gram-positive bacteria)	PRJNA235726	Scaffold	GCA_000663625.1	GCF_000663625.1	identical	107711	107711
SAMN02599059	1773	1448713	Mycobacterium tuberculosis	Mycobacterium tuberculosis M1734 (high G+C Gram-positive bacteria)	PRJNA235724	Scaffold	GCA_000663605.1	GCF_000663605.1	identical	134858	135918
SAMN02599058	1773	1448712	Mycobacterium tuberculosis	Mycobacterium tuberculosis M1728 (high G+C Gram-positive bacteria)	PRJNA235723	Scaffold	GCA_000663585.1	GCF_000663585.1	identical	110255	126774
SAMN02599057	1773	1448711	Mycobacterium tuberculosis	Mycobacterium tuberculosis M1726 (high G+C Gram-positive bacteria)	PRJNA235722	Scaffold	GCA_000663565.1	GCF_000663565.1	identical	131827	141813
SAMN02599056	1773	1448710	Mycobacterium tuberculosis	Mycobacterium tuberculosis M1704 (high G+C Gram-positive bacteria)	PRJNA235721	Scaffold	GCA_000663545.1	GCF_000663545.1	identical	98913	106701
SAMN02599055	1773	1448709	Mycobacterium tuberculosis	Mycobacterium tuberculosis M1703 (high G+C Gram-positive bacteria)	PRJNA235720	Scaffold	GCA_000663525.1	GCF_000663525.1	identical	111821	131956
SAMN02599054	1773	1448708	Mycobacterium tuberculosis	Mycobacterium tuberculosis M1702 (high G+C Gram-positive bacteria)	PRJNA235719	Scaffold	GCA_000663505.1	GCF_000663505.1	identical	100735	100735
SAMN02599053	1773	1448707	Mycobacterium tuberculosis	Mycobacterium tuberculosis M1638 (high G+C Gram-positive bacteria)	PRJNA235718	Scaffold	GCA_000663485.1	GCF_000663485.1	identical	106993	106993
SAMN02599052	1773	1448706	Mycobacterium tuberculosis	Mycobacterium tuberculosis M1615 (high G+C Gram-positive bacteria)	PRJNA235717	Scaffold	GCA_000663465.1	GCF_000663465.1	identical	104593	135873
SAMN02599051	1773	1448705	Mycobacterium tuberculosis	Mycobacterium tuberculosis M1570 (high G+C Gram-positive bacteria)	PRJNA235716	Scaffold	GCA_000663445.1	GCF_000663445.1	identical	126835	137259
SAMN02599050	1773	1448704	Mycobacterium tuberculosis	Mycobacterium tuberculosis M1560 (high G+C Gram-positive bacteria)	PRJNA235715	Scaffold	GCA_000663425.1	GCF_000663425.1	identical	104312	131932
SAMN02599049	1773	1448703	Mycobacterium tuberculosis	Mycobacterium tuberculosis M1559 (high G+C Gram-positive bacteria)	PRJNA235714	Scaffold	GCA_000663405.1	GCF_000663405.1	identical	115485	115485
SAMN02599048	1773	1448702	Mycobacterium tuberculosis	Mycobacterium tuberculosis M1545 (high G+C Gram-positive bacteria)	PRJNA235713	Scaffold	GCA_000663385.1	GCF_000663385.1	identical	607304	3967818
SAMN02599047	1773	1448701	Mycobacterium tuberculosis	Mycobacterium tuberculosis M1533 (high G+C Gram-positive bacteria)	PRJNA235712	Scaffold	GCA_000663365.1	GCF_000663365.1	identical	337109	3600502
SAMN02599046	1773	1448700	Mycobacterium tuberculosis	Mycobacterium tuberculosis M1520 (high G+C Gram-positive bacteria)	PRJNA235711	Scaffold	GCA_000663345.1	GCF_000663345.1	identical	345647	3958277
SAMN02599045	1773	1448699	Mycobacterium tuberculosis	Mycobacterium tuberculosis M1488 (high G+C Gram-positive bacteria)	PRJNA235710	Scaffold	GCA_000663325.1	GCF_000663325.1	identical	306532	717551
SAMN02599044	1773	1448698	Mycobacterium tuberculosis	Mycobacterium tuberculosis M1481 (high G+C Gram-positive bacteria)	PRJNA235709	Scaffold	GCA_000663305.1	GCF_000663305.1	identical	493559	3937838
SAMN02599043	1773	1448697	Mycobacterium tuberculosis	Mycobacterium tuberculosis M1475 (high G+C Gram-positive bacteria)	PRJNA235708	Scaffold	GCA_000663285.1	GCF_000663285.1	identical	338096	1067027
SAMN02599042	1773	1448696	Mycobacterium tuberculosis	Mycobacterium tuberculosis M1461 (high G+C Gram-positive bacteria)	PRJNA235707	Scaffold	GCA_000663265.1	GCF_000663265.1	identical	336311	2401934
SAMN02599041	1773	1448695	Mycobacterium tuberculosis	Mycobacterium tuberculosis M1459 (high G+C Gram-positive bacteria)	PRJNA235706	Scaffold	GCA_000663245.1	GCF_000663245.1	identical	609341	3627716
SAMN02599040	1773	1448694	Mycobacterium tuberculosis	Mycobacterium tuberculosis M1458 (high G+C Gram-positive bacteria)	PRJNA235705	Scaffold	GCA_000663225.1	GCF_000663225.1	identical	280532	3627213
SAMN02599039	1773	1448693	Mycobacterium tuberculosis	Mycobacterium tuberculosis M1456 (high G+C Gram-positive bacteria)	PRJNA235704	Scaffold	GCA_000663205.1	GCF_000663205.1	identical	461852	3595668
SAMN02599038	1773	1448692	Mycobacterium tuberculosis	Mycobacterium tuberculosis M1452 (high G+C Gram-positive bacteria)	PRJNA235703	Scaffold	GCA_000663185.1	GCF_000663185.1	identical	443025	2479527
SAMN02599037	1773	1448691	Mycobacterium tuberculosis	Mycobacterium tuberculosis M1700 (high G+C Gram-positive bacteria)	PRJNA235702	Scaffold	GCA_000663165.1	GCF_000663165.1	identical	313361	748744
SAMN02599036	1773	1448690	Mycobacterium tuberculosis	Mycobacterium tuberculosis M1449 (high G+C Gram-positive bacteria)	PRJNA235701	Scaffold	GCA_000663145.1	GCF_000663145.1	identical	323635	814144
SAMN02599035	1773	1448689	Mycobacterium tuberculosis	Mycobacterium tuberculosis M1448 (high G+C Gram-positive bacteria)	PRJNA235700	Scaffold	GCA_000663125.1	GCF_000663125.1	identical	496152	3938777
SAMN02599034	1773	1448688	Mycobacterium tuberculosis	Mycobacterium tuberculosis M1444 (high G+C Gram-positive bacteria)	PRJNA235699	Scaffold	GCA_000663105.1	GCF_000663105.1	identical	470352	3612743
SAMN02599033	1773	1448687	Mycobacterium tuberculosis	Mycobacterium tuberculosis M1441 (high G+C Gram-positive bacteria)	PRJNA235698	Scaffold	GCA_000663085.1	GCF_000663085.1	identical	347823	2995519
SAMN02599032	1773	1448686	Mycobacterium tuberculosis	Mycobacterium tuberculosis M1439 (high G+C Gram-positive bacteria)	PRJNA235697	Scaffold	GCA_000663065.1	GCF_000663065.1	identical	469079	3948315
SAMN02599031	1773	1448685	Mycobacterium tuberculosis	Mycobacterium tuberculosis M1438 (high G+C Gram-positive bacteria)	PRJNA235696	Scaffold	GCA_000663045.1	GCF_000663045.1	identical	464769	4080507
SAMN02599030	1773	1448684	Mycobacterium tuberculosis	Mycobacterium tuberculosis M1431 (high G+C Gram-positive bacteria)	PRJNA235695	Scaffold	GCA_000663025.1	GCF_000663025.1	identical	383448	3753908
SAMN02599029	1773	1448683	Mycobacterium tuberculosis	Mycobacterium tuberculosis M1429 (high G+C Gram-positive bacteria)	PRJNA235694	Scaffold	GCA_000663005.1	GCF_000663005.1	identical	133592	136528
SAMN02599028	1773	1448682	Mycobacterium tuberculosis	Mycobacterium tuberculosis M1425 (high G+C Gram-positive bacteria)	PRJNA235693	Scaffold	GCA_000662985.1	GCF_000662985.1	identical	228740	3945779
SAMN02599027	1773	1448681	Mycobacterium tuberculosis	Mycobacterium tuberculosis M1424 (high G+C Gram-positive bacteria)	PRJNA235692	Scaffold	GCA_000662965.1	GCF_000662965.1	identical	471693	3180208
SAMN02599026	1773	1448680	Mycobacterium tuberculosis	Mycobacterium tuberculosis M1422 (high G+C Gram-positive bacteria)	PRJNA235691	Scaffold	GCA_000662945.1	GCF_000662945.1	identical	436097	3944525
SAMN02599025	1773	1448679	Mycobacterium tuberculosis	Mycobacterium tuberculosis M1418 (high G+C Gram-positive bacteria)	PRJNA235690	Scaffold	GCA_000662925.1	GCF_000662925.1	identical	345549	4080706
SAMN02599024	1773	1448678	Mycobacterium tuberculosis	Mycobacterium tuberculosis M1417 (high G+C Gram-positive bacteria)	PRJNA235689	Scaffold	GCA_000662905.1	GCF_000662905.1	identical	574221	3390883
SAMN02599023	1773	1448677	Mycobacterium tuberculosis	Mycobacterium tuberculosis M1416 (high G+C Gram-positive bacteria)	PRJNA235688	Scaffold	GCA_000662885.1	GCF_000662885.1	identical	466330	3960968
SAMN02599022	1773	1448676	Mycobacterium tuberculosis	Mycobacterium tuberculosis M1415 (high G+C Gram-positive bacteria)	PRJNA235687	Scaffold	GCA_000662865.1	GCF_000662865.1	identical	348849	4076947
SAMN02599021	1773	1448675	Mycobacterium tuberculosis	Mycobacterium tuberculosis M1410 (high G+C Gram-positive bacteria)	PRJNA235686	Scaffold	GCA_000662845.1	GCF_000662845.1	identical	463879	3618839
SAMN02599020	1773	1448674	Mycobacterium tuberculosis	Mycobacterium tuberculosis M1404 (high G+C Gram-positive bacteria)	PRJNA235685	Scaffold	GCA_000662825.1	GCF_000662825.1	identical	336360	3601981
SAMN02599019	1773	1448673	Mycobacterium tuberculosis	Mycobacterium tuberculosis M1402 (high G+C Gram-positive bacteria)	PRJNA235684	Scaffold	GCA_000662805.1	GCF_000662805.1	identical	816661	2924797
SAMN02599018	1773	1448672	Mycobacterium tuberculosis	Mycobacterium tuberculosis M1400 (high G+C Gram-positive bacteria)	PRJNA235683	Scaffold	GCA_000662785.1	GCF_000662785.1	identical	461852	3599879
SAMN02599017	1773	1448671	Mycobacterium tuberculosis	Mycobacterium tuberculosis M1397 (high G+C Gram-positive bacteria)	PRJNA235682	Scaffold	GCA_000662765.1	GCF_000662765.1	identical	99901	123278
SAMN02599016	1773	1448670	Mycobacterium tuberculosis	Mycobacterium tuberculosis M1393 (high G+C Gram-positive bacteria)	PRJNA235681	Scaffold	GCA_000662745.1	GCF_000662745.1	identical	328048	3730116
SAMN02599015	1773	1448669	Mycobacterium tuberculosis	Mycobacterium tuberculosis M1392 (high G+C Gram-positive bacteria)	PRJNA235680	Scaffold	GCA_000662725.1	GCF_000662725.1	identical	473468	3952493
SAMN02599014	1773	1448668	Mycobacterium tuberculosis	Mycobacterium tuberculosis M1389 (high G+C Gram-positive bacteria)	PRJNA235679	Scaffold	GCA_000662705.1	GCF_000662705.1	identical	355084	3602064
SAMN02599013	1773	1448667	Mycobacterium tuberculosis	Mycobacterium tuberculosis M1384 (high G+C Gram-positive bacteria)	PRJNA235678	Scaffold	GCA_000662685.1	GCF_000662685.1	identical	105873	106560
SAMN02599012	1773	1448666	Mycobacterium tuberculosis	Mycobacterium tuberculosis M1381 (high G+C Gram-positive bacteria)	PRJNA235677	Scaffold	GCA_000662665.1	GCF_000662665.1	identical	550934	3947518
SAMN02599011	1773	1448665	Mycobacterium tuberculosis	Mycobacterium tuberculosis M1374 (high G+C Gram-positive bacteria)	PRJNA235676	Scaffold	GCA_000662645.1	GCF_000662645.1	identical	628518	3945034
SAMN02599010	1773	1448664	Mycobacterium tuberculosis	Mycobacterium tuberculosis M1373 (high G+C Gram-positive bacteria)	PRJNA235675	Scaffold	GCA_000662625.1	GCF_000662625.1	identical	405269	2675685
SAMN02599009	1773	1448663	Mycobacterium tuberculosis	Mycobacterium tuberculosis M1340 (high G+C Gram-positive bacteria)	PRJNA235674	Scaffold	GCA_000662605.1	GCF_000662605.1	identical	462180	2397137
SAMN02599008	1773	1448662	Mycobacterium tuberculosis	Mycobacterium tuberculosis M1325 (high G+C Gram-positive bacteria)	PRJNA235673	Scaffold	GCA_000662585.1	GCF_000662585.1	identical	336024	3424303
SAMN02599007	1773	1448661	Mycobacterium tuberculosis	Mycobacterium tuberculosis M1324 (high G+C Gram-positive bacteria)	PRJNA235672	Scaffold	GCA_000662565.1	GCF_000662565.1	identical	373905	3967000
SAMN02599006	1773	1448660	Mycobacterium tuberculosis	Mycobacterium tuberculosis M1319 (high G+C Gram-positive bacteria)	PRJNA235671	Scaffold	GCA_000662545.1	GCF_000662545.1	identical	493664	3945717
SAMN02599005	1773	1448659	Mycobacterium tuberculosis	Mycobacterium tuberculosis M1317 (high G+C Gram-positive bacteria)	PRJNA235670	Scaffold	GCA_000662525.1	GCF_000662525.1	identical	310902	1499309
SAMN02599004	1773	1448658	Mycobacterium tuberculosis	Mycobacterium tuberculosis M1315 (high G+C Gram-positive bacteria)	PRJNA235669	Scaffold	GCA_000662505.1	GCF_000662505.1	identical	427373	3575846
SAMN02599003	1773	1448657	Mycobacterium tuberculosis	Mycobacterium tuberculosis M1310 (high G+C Gram-positive bacteria)	PRJNA235668	Scaffold	GCA_000662485.1	GCF_000662485.1	identical	348522	2790867
SAMN02599002	1773	1448656	Mycobacterium tuberculosis	Mycobacterium tuberculosis M1309 (high G+C Gram-positive bacteria)	PRJNA235667	Scaffold	GCA_000662465.1	GCF_000662465.1	identical	460140	2353379
SAMN02053808	1773	1324285	Mycobacterium tuberculosis	Mycobacterium tuberculosis TKK-01-0077 (high G+C Gram-positive bacteria)	PRJNA198173	Scaffold	GCA_000662355.1	GCF_000662355.1	identical	295655	3972812
SAMN02053824	1773	1324301	Mycobacterium tuberculosis	Mycobacterium tuberculosis TKK-01-0094 (high G+C Gram-positive bacteria)	PRJNA198189	Scaffold	GCA_000661855.1	GCF_000661855.1	identical	289744	3932746
SAMN02053823	1773	1324300	Mycobacterium tuberculosis	Mycobacterium tuberculosis TKK-01-0093 (high G+C Gram-positive bacteria)	PRJNA198188	Scaffold	GCA_000661835.1	GCF_000661835.1	identical	249137	3776353
SAMN02053822	1773	1324299	Mycobacterium tuberculosis	Mycobacterium tuberculosis TKK-01-0092 (high G+C Gram-positive bacteria)	PRJNA198187	Scaffold	GCA_000661815.1	GCF_000661815.1	identical	356323	2373317
SAMN02053821	1773	1324298	Mycobacterium tuberculosis	Mycobacterium tuberculosis TKK-01-0091 (high G+C Gram-positive bacteria)	PRJNA198186	Scaffold	GCA_000661795.1	GCF_000661795.1	identical	333605	2522951
SAMN02053820	1773	1324297	Mycobacterium tuberculosis	Mycobacterium tuberculosis TKK-01-0090 (high G+C Gram-positive bacteria)	PRJNA198185	Scaffold	GCA_000661775.1	GCF_000661775.1	identical	290861	3433879
SAMN02053819	1773	1324296	Mycobacterium tuberculosis	Mycobacterium tuberculosis TKK-01-0089 (high G+C Gram-positive bacteria)	PRJNA198184	Scaffold	GCA_000661755.1	GCF_000661755.1	identical	326031	3964624
SAMN02053818	1773	1324295	Mycobacterium tuberculosis	Mycobacterium tuberculosis TKK-01-0088 (high G+C Gram-positive bacteria)	PRJNA198183	Scaffold	GCA_000661735.1	GCF_000661735.1	identical	462246	3734578
SAMN02053817	1773	1324294	Mycobacterium tuberculosis	Mycobacterium tuberculosis TKK-01-0087 (high G+C Gram-positive bacteria)	PRJNA198182	Scaffold	GCA_000661715.1	GCF_000661715.1	identical	343817	3741813
SAMN02053816	1773	1324293	Mycobacterium tuberculosis	Mycobacterium tuberculosis TKK-01-0086 (high G+C Gram-positive bacteria)	PRJNA198181	Scaffold	GCA_000661695.1	GCF_000661695.1	identical	365325	3931576
SAMN02053815	1773	1324292	Mycobacterium tuberculosis	Mycobacterium tuberculosis TKK-01-0085 (high G+C Gram-positive bacteria)	PRJNA198180	Scaffold	GCA_000661675.1	GCF_000661675.1	identical	402116	3880669
SAMN02053814	1773	1324291	Mycobacterium tuberculosis	Mycobacterium tuberculosis TKK-01-0084 (high G+C Gram-positive bacteria)	PRJNA198179	Scaffold	GCA_000661655.1	GCF_000661655.1	identical	439633	1573420
SAMN02053813	1773	1324290	Mycobacterium tuberculosis	Mycobacterium tuberculosis TKK-01-0083 (high G+C Gram-positive bacteria)	PRJNA198178	Scaffold	GCA_000661635.1	GCF_000661635.1	identical	462503	3928646
SAMN02053812	1773	1324289	Mycobacterium tuberculosis	Mycobacterium tuberculosis TKK-01-0082 (high G+C Gram-positive bacteria)	PRJNA198177	Scaffold	GCA_000661615.1	GCF_000661615.1	identical	467979	3468924
SAMN02053811	1773	1324288	Mycobacterium tuberculosis	Mycobacterium tuberculosis TKK-01-0081 (high G+C Gram-positive bacteria)	PRJNA198176	Scaffold	GCA_000661595.1	GCF_000661595.1	identical	306061	3940254
SAMN02053810	1773	1324287	Mycobacterium tuberculosis	Mycobacterium tuberculosis TKK-01-0079 (high G+C Gram-positive bacteria)	PRJNA198175	Scaffold	GCA_000661575.1	GCF_000661575.1	identical	193050	3740725
SAMN02053809	1773	1324286	Mycobacterium tuberculosis	Mycobacterium tuberculosis TKK-01-0078 (high G+C Gram-positive bacteria)	PRJNA198174	Scaffold	GCA_000661555.1	GCF_000661555.1	identical	316994	3724237
SAMN02053807	1773	1324284	Mycobacterium tuberculosis	Mycobacterium tuberculosis TKK-01-0076 (high G+C Gram-positive bacteria)	PRJNA198172	Scaffold	GCA_000661525.1	GCF_000661525.1	identical	1350083	4401950
SAMN02053806	1773	1324283	Mycobacterium tuberculosis	Mycobacterium tuberculosis TKK-01-0075 (high G+C Gram-positive bacteria)	PRJNA198170	Scaffold	GCA_000661505.1	GCF_000661505.1	identical	757299	4389634
SAMN02053805	1773	1324282	Mycobacterium tuberculosis	Mycobacterium tuberculosis TKK-01-0074 (high G+C Gram-positive bacteria)	PRJNA198169	Scaffold	GCA_000661485.1	GCF_000661485.1	identical	1003458	4403481
SAMN02053804	1773	1324281	Mycobacterium tuberculosis	Mycobacterium tuberculosis TKK-01-0073 (high G+C Gram-positive bacteria)	PRJNA198168	Scaffold	GCA_000661465.1	GCF_000661465.1	identical	1194032	4411747
SAMN02053803	1773	1324280	Mycobacterium tuberculosis	Mycobacterium tuberculosis TKK-01-0071 (high G+C Gram-positive bacteria)	PRJNA198167	Scaffold	GCA_000661445.1	GCF_000661445.1	identical	1488683	4399625
SAMN02053802	1773	1324279	Mycobacterium tuberculosis	Mycobacterium tuberculosis TKK-01-0070 (high G+C Gram-positive bacteria)	PRJNA198164	Scaffold	GCA_000661425.1	GCF_000661425.1	identical	259876	3952600
SAMN02053801	1773	1324278	Mycobacterium tuberculosis	Mycobacterium tuberculosis TKK-01-0068 (high G+C Gram-positive bacteria)	PRJNA198163	Scaffold	GCA_000661405.1	GCF_000661405.1	identical	2242323	4394016
SAMN02053800	1773	1324277	Mycobacterium tuberculosis	Mycobacterium tuberculosis TKK-01-0067 (high G+C Gram-positive bacteria)	PRJNA198162	Scaffold	GCA_000661385.1	GCF_000661385.1	identical	289150	3374775
SAMN02053799	1773	1324276	Mycobacterium tuberculosis	Mycobacterium tuberculosis TKK-01-0066 (high G+C Gram-positive bacteria)	PRJNA198161	Scaffold	GCA_000661365.1	GCF_000661365.1	identical	1133715	2299406
SAMN02053798	1773	1324275	Mycobacterium tuberculosis	Mycobacterium tuberculosis TKK-01-0065 (high G+C Gram-positive bacteria)	PRJNA198160	Scaffold	GCA_000661345.1	GCF_000661345.1	identical	226231	3703820
SAMN02053797	1773	1324274	Mycobacterium tuberculosis	Mycobacterium tuberculosis TKK-01-0064 (high G+C Gram-positive bacteria)	PRJNA198159	Scaffold	GCA_000661325.1	GCF_000661325.1	identical	357899	3938691
SAMN02053796	1773	1324273	Mycobacterium tuberculosis	Mycobacterium tuberculosis TKK-01-0063 (high G+C Gram-positive bacteria)	PRJNA198158	Scaffold	GCA_000661305.1	GCF_000661305.1	identical	404209	3928989
SAMN02053795	1773	1324272	Mycobacterium tuberculosis	Mycobacterium tuberculosis TKK-01-0062 (high G+C Gram-positive bacteria)	PRJNA198157	Scaffold	GCA_000661285.1	GCF_000661285.1	identical	433209	3934434
SAMN02053794	1773	1324271	Mycobacterium tuberculosis	Mycobacterium tuberculosis TKK-01-0061 (high G+C Gram-positive bacteria)	PRJNA198156	Scaffold	GCA_000661265.1	GCF_000661265.1	identical	462263	3942462
SAMN02053793	1773	1324270	Mycobacterium tuberculosis	Mycobacterium tuberculosis TKK-01-0060 (high G+C Gram-positive bacteria)	PRJNA198155	Scaffold	GCA_000661245.1	GCF_000661245.1	identical	462177	3952458
SAMN02053791	1773	1324268	Mycobacterium tuberculosis	Mycobacterium tuberculosis TKK-01-0058 (high G+C Gram-positive bacteria)	PRJNA198153	Scaffold	GCA_000661225.1	GCF_000661225.1	identical	469805	3962297
SAMN02053790	1773	1324267	Mycobacterium tuberculosis	Mycobacterium tuberculosis TKK-01-0057 (high G+C Gram-positive bacteria)	PRJNA198152	Scaffold	GCA_000661205.1	GCF_000661205.1	identical	362697	3738620
SAMN02053789	1773	1324266	Mycobacterium tuberculosis	Mycobacterium tuberculosis TKK-01-0056 (high G+C Gram-positive bacteria)	PRJNA198151	Scaffold	GCA_000661185.1	GCF_000661185.1	identical	264161	1637806
SAMN02053788	1773	1324265	Mycobacterium tuberculosis	Mycobacterium tuberculosis TKK-01-0055 (high G+C Gram-positive bacteria)	PRJNA198150	Scaffold	GCA_000661165.1	GCF_000661165.1	identical	355124	2807726
SAMN02053787	1773	1324264	Mycobacterium tuberculosis	Mycobacterium tuberculosis TKK-01-0054 (high G+C Gram-positive bacteria)	PRJNA198149	Scaffold	GCA_000661145.1	GCF_000661145.1	identical	403693	4357408
SAMN02053786	1773	1324263	Mycobacterium tuberculosis	Mycobacterium tuberculosis TKK-01-0053 (high G+C Gram-positive bacteria)	PRJNA198148	Scaffold	GCA_000661125.1	GCF_000661125.1	identical	481325	2774516
SAMN02053785	1773	1324262	Mycobacterium tuberculosis	Mycobacterium tuberculosis TKK-01-0052 (high G+C Gram-positive bacteria)	PRJNA198147	Scaffold	GCA_000661105.1	GCF_000661105.1	identical	330433	3899195
SAMN02053783	1773	1324260	Mycobacterium tuberculosis	Mycobacterium tuberculosis TKK-01-0050 (high G+C Gram-positive bacteria)	PRJNA198145	Scaffold	GCA_000661065.1	GCF_000661065.1	identical	342988	595519
SAMN02053782	1773	1324259	Mycobacterium tuberculosis	Mycobacterium tuberculosis TKK-01-0049 (high G+C Gram-positive bacteria)	PRJNA198144	Scaffold	GCA_000661045.1	GCF_000661045.1	identical	364599	2476763
SAMN02053781	1773	1324258	Mycobacterium tuberculosis	Mycobacterium tuberculosis TKK-01-0048 (high G+C Gram-positive bacteria)	PRJNA198143	Scaffold	GCA_000661025.1	GCF_000661025.1	identical	2349668	4412668
SAMN02053780	1773	1324257	Mycobacterium tuberculosis	Mycobacterium tuberculosis TKK-01-0047 (high G+C Gram-positive bacteria)	PRJNA198142	Scaffold	GCA_000661005.1	GCF_000661005.1	identical	290658	1221317
SAMN02053779	1773	1324256	Mycobacterium tuberculosis	Mycobacterium tuberculosis TKK-01-0046 (high G+C Gram-positive bacteria)	PRJNA198141	Scaffold	GCA_000660985.1	GCF_000660985.1	identical	202660	2836135
SAMN02053778	1773	1324255	Mycobacterium tuberculosis	Mycobacterium tuberculosis TKK-01-0045 (high G+C Gram-positive bacteria)	PRJNA198140	Scaffold	GCA_000660965.1	GCF_000660965.1	identical	451957	4346129
SAMN02053777	1773	1324254	Mycobacterium tuberculosis	Mycobacterium tuberculosis TKK-01-0044 (high G+C Gram-positive bacteria)	PRJNA198139	Scaffold	GCA_000660945.1	GCF_000660945.1	identical	171828	227771
SAMN02053776	1773	1324253	Mycobacterium tuberculosis	Mycobacterium tuberculosis TKK-01-0043 (high G+C Gram-positive bacteria)	PRJNA198138	Scaffold	GCA_000660925.1	GCF_000660925.1	identical	334864	3919474
SAMN02053775	1773	1324252	Mycobacterium tuberculosis	Mycobacterium tuberculosis TKK-01-0042 (high G+C Gram-positive bacteria)	PRJNA198137	Scaffold	GCA_000660905.1	GCF_000660905.1	identical	256764	2299167
SAMN02053774	1773	1324251	Mycobacterium tuberculosis	Mycobacterium tuberculosis TKK-01-0041 (high G+C Gram-positive bacteria)	PRJNA198136	Scaffold	GCA_000660885.1	GCF_000660885.1	identical	333856	3924446
SAMN02053773	1773	1324250	Mycobacterium tuberculosis	Mycobacterium tuberculosis TKK-01-0040 (high G+C Gram-positive bacteria)	PRJNA198135	Scaffold	GCA_000660865.1	GCF_000660865.1	identical	1090410	4415970
SAMN02053772	1773	1324249	Mycobacterium tuberculosis	Mycobacterium tuberculosis TKK-01-0039 (high G+C Gram-positive bacteria)	PRJNA198134	Scaffold	GCA_000660845.1	GCF_000660845.1	identical	250426	3393127
SAMN02053771	1773	1324248	Mycobacterium tuberculosis	Mycobacterium tuberculosis TKK-01-0038 (high G+C Gram-positive bacteria)	PRJNA198133	Scaffold	GCA_000660825.1	GCF_000660825.1	identical	461545	3734521
SAMN02053770	1773	1324247	Mycobacterium tuberculosis	Mycobacterium tuberculosis TKK-01-0037 (high G+C Gram-positive bacteria)	PRJNA198132	Scaffold	GCA_000660805.1	GCF_000660805.1	identical	333718	2638311
SAMN02053768	1773	1324245	Mycobacterium tuberculosis	Mycobacterium tuberculosis TKK-01-0035 (high G+C Gram-positive bacteria)	PRJNA198130	Scaffold	GCA_000660785.1	GCF_000660785.1	identical	939315	4416147
SAMN02053767	1773	1324244	Mycobacterium tuberculosis	Mycobacterium tuberculosis TKK-01-0034 (high G+C Gram-positive bacteria)	PRJNA198129	Scaffold	GCA_000660765.1	GCF_000660765.1	identical	1088073	4345755
SAMN02053766	1773	1324243	Mycobacterium tuberculosis	Mycobacterium tuberculosis TKK-01-0033 (high G+C Gram-positive bacteria)	PRJNA198128	Scaffold	GCA_000660745.1	GCF_000660745.1	identical	482677	4403249
SAMN02053765	1773	1324242	Mycobacterium tuberculosis	Mycobacterium tuberculosis TKK-01-0031 (high G+C Gram-positive bacteria)	PRJNA198127	Scaffold	GCA_000660725.1	GCF_000660725.1	identical	499751	4358036
SAMN02053764	1773	1324241	Mycobacterium tuberculosis	Mycobacterium tuberculosis TKK-01-0030 (high G+C Gram-positive bacteria)	PRJNA198126	Scaffold	GCA_000660705.1	GCF_000660705.1	identical	402786	2420666
SAMN02053763	1773	1324240	Mycobacterium tuberculosis	Mycobacterium tuberculosis TKK-01-0029 (high G+C Gram-positive bacteria)	PRJNA198125	Scaffold	GCA_000660685.1	GCF_000660685.1	identical	462638	633851
SAMN02053762	1773	1324239	Mycobacterium tuberculosis	Mycobacterium tuberculosis TKK-01-0028 (high G+C Gram-positive bacteria)	PRJNA198124	Scaffold	GCA_000660665.1	GCF_000660665.1	identical	486636	1169538
SAMN02053761	1773	1324238	Mycobacterium tuberculosis	Mycobacterium tuberculosis TKK-01-0027 (high G+C Gram-positive bacteria)	PRJNA198123	Scaffold	GCA_000660645.1	GCF_000660645.1	identical	263508	1003597
SAMN02053760	1773	1324237	Mycobacterium tuberculosis	Mycobacterium tuberculosis TKK-01-0025 (high G+C Gram-positive bacteria)	PRJNA198122	Scaffold	GCA_000660625.1	GCF_000660625.1	identical	1088923	4409044
SAMN02053759	1773	1324236	Mycobacterium tuberculosis	Mycobacterium tuberculosis TKK-01-0024 (high G+C Gram-positive bacteria)	PRJNA198121	Scaffold	GCA_000660605.1	GCF_000660605.1	identical	257464	1341065
SAMN02053758	1773	1324235	Mycobacterium tuberculosis	Mycobacterium tuberculosis TKK-01-0022 (high G+C Gram-positive bacteria)	PRJNA198120	Scaffold	GCA_000660585.1	GCF_000660585.1	identical	2766537	3936437
SAMN02053757	1773	1324234	Mycobacterium tuberculosis	Mycobacterium tuberculosis TKK-01-0019 (high G+C Gram-positive bacteria)	PRJNA198119	Scaffold	GCA_000660565.1	GCF_000660565.1	identical	403909	2805880
SAMN02053756	1773	1324233	Mycobacterium tuberculosis	Mycobacterium tuberculosis TKK-01-0018 (high G+C Gram-positive bacteria)	PRJNA198118	Scaffold	GCA_000660545.1	GCF_000660545.1	identical	376452	3750789
SAMN02053755	1773	1324232	Mycobacterium tuberculosis	Mycobacterium tuberculosis TKK-01-0016 (high G+C Gram-positive bacteria)	PRJNA198117	Scaffold	GCA_000660525.1	GCF_000660525.1	identical	486611	3706072
SAMN02053754	1773	1324231	Mycobacterium tuberculosis	Mycobacterium tuberculosis TKK-01-0015 (high G+C Gram-positive bacteria)	PRJNA198116	Scaffold	GCA_000660505.1	GCF_000660505.1	identical	334245	855841
SAMN02053753	1773	1324230	Mycobacterium tuberculosis	Mycobacterium tuberculosis TKK-01-0014 (high G+C Gram-positive bacteria)	PRJNA198115	Scaffold	GCA_000660485.1	GCF_000660485.1	identical	427914	2688726
SAMN02053752	1773	1324229	Mycobacterium tuberculosis	Mycobacterium tuberculosis TKK-01-0013 (high G+C Gram-positive bacteria)	PRJNA198114	Scaffold	GCA_000660465.1	GCF_000660465.1	identical	461906	3714296
SAMN02053751	1773	1324228	Mycobacterium tuberculosis	Mycobacterium tuberculosis TKK-01-0012 (high G+C Gram-positive bacteria)	PRJNA198113	Scaffold	GCA_000660445.1	GCF_000660445.1	identical	1023810	4407538
SAMN02053750	1773	1324227	Mycobacterium tuberculosis	Mycobacterium tuberculosis TKK-01-0011 (high G+C Gram-positive bacteria)	PRJNA198112	Scaffold	GCA_000660425.1	GCF_000660425.1	identical	443506	3898645
SAMN02053749	1773	1324226	Mycobacterium tuberculosis	Mycobacterium tuberculosis TKK-01-0010 (high G+C Gram-positive bacteria)	PRJNA198111	Scaffold	GCA_000660405.1	GCF_000660405.1	identical	336282	3604927
SAMN02053748	1773	1324225	Mycobacterium tuberculosis	Mycobacterium tuberculosis TKK-01-0009 (high G+C Gram-positive bacteria)	PRJNA198110	Scaffold	GCA_000660385.1	GCF_000660385.1	identical	255470	1697046
SAMN02053747	1773	1324224	Mycobacterium tuberculosis	Mycobacterium tuberculosis TKK-01-0007 (high G+C Gram-positive bacteria)	PRJNA198109	Scaffold	GCA_000660365.1	GCF_000660365.1	identical	333700	3944424
SAMN02053746	1773	1324223	Mycobacterium tuberculosis	Mycobacterium tuberculosis TKK-01-0006 (high G+C Gram-positive bacteria)	PRJNA198108	Scaffold	GCA_000660345.1	GCF_000660345.1	identical	810666	4404966
SAMN02053745	1773	1324222	Mycobacterium tuberculosis	Mycobacterium tuberculosis TKK-01-0005 (high G+C Gram-positive bacteria)	PRJNA198107	Scaffold	GCA_000660325.1	GCF_000660325.1	identical	251206	3917128
SAMN02053744	1773	1324221	Mycobacterium tuberculosis	Mycobacterium tuberculosis TKK-01-0004 (high G+C Gram-positive bacteria)	PRJNA198106	Scaffold	GCA_000660305.1	GCF_000660305.1	identical	1340354	4408210
SAMN02053743	1773	1324220	Mycobacterium tuberculosis	Mycobacterium tuberculosis TKK-01-0003 (high G+C Gram-positive bacteria)	PRJNA198105	Scaffold	GCA_000660285.1	GCF_000660285.1	identical	288807	3495874
SAMN02053742	1773	1324219	Mycobacterium tuberculosis	Mycobacterium tuberculosis TKK-01-0002 (high G+C Gram-positive bacteria)	PRJNA198104	Scaffold	GCA_000660265.1	GCF_000660265.1	identical	424434	3928376
SAMN02053741	1773	1324218	Mycobacterium tuberculosis	Mycobacterium tuberculosis TKK-01-0001 (high G+C Gram-positive bacteria)	PRJNA198103	Scaffold	GCA_000660245.1	GCF_000660245.1	identical	661473	4412109
SAMN01925702	1773	1295808	Mycobacterium tuberculosis	Mycobacterium tuberculosis OFXR-16 (high G+C Gram-positive bacteria)	PRJNA191020	Scaffold	GCA_000660225.1	GCF_000660225.1	identical	243244	2374465
SAMN01925701	1773	1295807	Mycobacterium tuberculosis	Mycobacterium tuberculosis OFXR-15 (high G+C Gram-positive bacteria)	PRJNA191019	Scaffold	GCA_000660205.1	GCF_000660205.1	identical	461871	2831990
SAMN01925700	1773	1295806	Mycobacterium tuberculosis	Mycobacterium tuberculosis OFXR-14 (high G+C Gram-positive bacteria)	PRJNA191018	Scaffold	GCA_000660185.1	GCF_000660185.1	identical	662387	3835667
SAMN01925699	1773	1295805	Mycobacterium tuberculosis	Mycobacterium tuberculosis OFXR-13 (high G+C Gram-positive bacteria)	PRJNA191017	Scaffold	GCA_000660165.1	GCF_000660165.1	identical	1026327	3905164
SAMN01925698	1773	1295804	Mycobacterium tuberculosis	Mycobacterium tuberculosis OFXR-12 (high G+C Gram-positive bacteria)	PRJNA191016	Scaffold	GCA_000660145.1	GCF_000660145.1	identical	481946	3914006
SAMN01925697	1773	1295803	Mycobacterium tuberculosis	Mycobacterium tuberculosis OFXR-11 (high G+C Gram-positive bacteria)	PRJNA191015	Scaffold	GCA_000660125.1	GCF_000660125.1	identical	502307	3918498
SAMN01925696	1773	1295802	Mycobacterium tuberculosis	Mycobacterium tuberculosis OFXR-10 (high G+C Gram-positive bacteria)	PRJNA191014	Scaffold	GCA_000660105.1	GCF_000660105.1	identical	835689	3369349
SAMN01925695	1773	1295801	Mycobacterium tuberculosis	Mycobacterium tuberculosis OFXR-7 (high G+C Gram-positive bacteria)	PRJNA191013	Scaffold	GCA_000660085.1	GCF_000660085.1	identical	968055	3933627
SAMN01925694	1773	1295800	Mycobacterium tuberculosis	Mycobacterium tuberculosis OFXR-5 (high G+C Gram-positive bacteria)	PRJNA191012	Scaffold	GCA_000660065.1	GCF_000660065.1	identical	480581	1297214
SAMN01925693	1773	1295799	Mycobacterium tuberculosis	Mycobacterium tuberculosis OFXR-4 (high G+C Gram-positive bacteria)	PRJNA191011	Scaffold	GCA_000660045.1	GCF_000660045.1	identical	942658	2350412
SAMN01925692	1773	1295798	Mycobacterium tuberculosis	Mycobacterium tuberculosis OFXR-3 (high G+C Gram-positive bacteria)	PRJNA191010	Scaffold	GCA_000660025.1	GCF_000660025.1	identical	484156	3941023
SAMN01925691	1773	1295797	Mycobacterium tuberculosis	Mycobacterium tuberculosis OFXR-2 (high G+C Gram-positive bacteria)	PRJNA191009	Scaffold	GCA_000660005.1	GCF_000660005.1	identical	478702	3705440
SAMN01925690	1773	1295796	Mycobacterium tuberculosis	Mycobacterium tuberculosis TKK_02_0080 (high G+C Gram-positive bacteria)	PRJNA191004	Scaffold	GCA_000659985.1	GCF_000659985.1	identical	402882	3924318
SAMN01925689	1773	1295795	Mycobacterium tuberculosis	Mycobacterium tuberculosis TKK_02_0079 (high G+C Gram-positive bacteria)	PRJNA191003	Scaffold	GCA_000659965.1	GCF_000659965.1	identical	582995	3894002
SAMN01925686	1773	1295792	Mycobacterium tuberculosis	Mycobacterium tuberculosis TKK_02_0076 (high G+C Gram-positive bacteria)	PRJNA191000	Scaffold	GCA_000659945.1	GCF_000659945.1	identical	955747	4408664
SAMN01925685	1773	1295791	Mycobacterium tuberculosis	Mycobacterium tuberculosis TKK_02_0075 (high G+C Gram-positive bacteria)	PRJNA190999	Scaffold	GCA_000659925.1	GCF_000659925.1	identical	583025	3927623
SAMN01925684	1773	1295790	Mycobacterium tuberculosis	Mycobacterium tuberculosis TKK_02_0074 (high G+C Gram-positive bacteria)	PRJNA190998	Scaffold	GCA_000659905.1	GCF_000659905.1	identical	470576	2288658
SAMN01925676	1773	1295782	Mycobacterium tuberculosis	Mycobacterium tuberculosis TKK_02_0066 (high G+C Gram-positive bacteria)	PRJNA190990	Scaffold	GCA_000659885.1	GCF_000659885.1	identical	463515	3940793
SAMN01925675	1773	1295781	Mycobacterium tuberculosis	Mycobacterium tuberculosis TKK_02_0065 (high G+C Gram-positive bacteria)	PRJNA190989	Scaffold	GCA_000659865.1	GCF_000659865.1	identical	968796	4398895
SAMN01925670	1773	1295776	Mycobacterium tuberculosis	Mycobacterium tuberculosis TKK_02_0060 (high G+C Gram-positive bacteria)	PRJNA190984	Scaffold	GCA_000659845.1	GCF_000659845.1	identical	1175196	4405933
SAMN01925669	1773	1295775	Mycobacterium tuberculosis	Mycobacterium tuberculosis TKK_02_0059 (high G+C Gram-positive bacteria)	PRJNA190983	Scaffold	GCA_000659825.1	GCF_000659825.1	identical	2283617	3013584
SAMN01925668	1773	1295774	Mycobacterium tuberculosis	Mycobacterium tuberculosis TKK_02_0058 (high G+C Gram-positive bacteria)	PRJNA190982	Scaffold	GCA_000659805.1	GCF_000659805.1	identical	1013601	4406037
SAMN01925667	1773	1295773	Mycobacterium tuberculosis	Mycobacterium tuberculosis TKK_02_0057 (high G+C Gram-positive bacteria)	PRJNA190981	Scaffold	GCA_000659785.1	GCF_000659785.1	identical	954438	4407771
SAMN01925666	1773	1295772	Mycobacterium tuberculosis	Mycobacterium tuberculosis TKK_02_0056 (high G+C Gram-positive bacteria)	PRJNA190980	Scaffold	GCA_000659765.1	GCF_000659765.1	identical	2362707	4398883
SAMN01925665	1773	1295771	Mycobacterium tuberculosis	Mycobacterium tuberculosis TKK_02_0055 (high G+C Gram-positive bacteria)	PRJNA190979	Scaffold	GCA_000659745.1	GCF_000659745.1	identical	462427	3925439
SAMN01925663	1773	1295769	Mycobacterium tuberculosis	Mycobacterium tuberculosis TKK_02_0053 (high G+C Gram-positive bacteria)	PRJNA190977	Scaffold	GCA_000659725.1	GCF_000659725.1	identical	1268835	4401623
SAMN01925661	1773	1295767	Mycobacterium tuberculosis	Mycobacterium tuberculosis TKK_02_0051 (high G+C Gram-positive bacteria)	PRJNA190975	Scaffold	GCA_000659705.1	GCF_000659705.1	identical	2290778	4407234
SAMN01925660	1773	1295766	Mycobacterium tuberculosis	Mycobacterium tuberculosis TKK_02_0050 (high G+C Gram-positive bacteria)	PRJNA190974	Scaffold	GCA_000659685.1	GCF_000659685.1	identical	1223564	4402430
SAMN01925659	1773	1295765	Mycobacterium tuberculosis	Mycobacterium tuberculosis TKK_02_0049 (high G+C Gram-positive bacteria)	PRJNA190973	Scaffold	GCA_000659665.1	GCF_000659665.1	identical	1349672	4401928
SAMN01925658	1773	1295764	Mycobacterium tuberculosis	Mycobacterium tuberculosis TKK_02_0048 (high G+C Gram-positive bacteria)	PRJNA190972	Scaffold	GCA_000659645.1	GCF_000659645.1	identical	2224990	4399592
SAMN01925657	1773	1295763	Mycobacterium tuberculosis	Mycobacterium tuberculosis TKK_02_0047 (high G+C Gram-positive bacteria)	PRJNA190971	Scaffold	GCA_000659625.1	GCF_000659625.1	identical	1766463	4404458
SAMN01925654	1773	1295760	Mycobacterium tuberculosis	Mycobacterium tuberculosis TKK_02_0044 (high G+C Gram-positive bacteria)	PRJNA190968	Scaffold	GCA_000659605.1	GCF_000659605.1	identical	3256575	4397990
SAMN01925653	1773	1295759	Mycobacterium tuberculosis	Mycobacterium tuberculosis TKK_02_0043 (high G+C Gram-positive bacteria)	PRJNA190967	Scaffold	GCA_000659585.1	GCF_000659585.1	identical	1361204	4260087
SAMN01925652	1773	1295758	Mycobacterium tuberculosis	Mycobacterium tuberculosis TKK_02_0042 (high G+C Gram-positive bacteria)	PRJNA190966	Scaffold	GCA_000659565.1	GCF_000659565.1	identical	762837	3927593
SAMN01925651	1773	1295757	Mycobacterium tuberculosis	Mycobacterium tuberculosis TKK_02_0041 (high G+C Gram-positive bacteria)	PRJNA190965	Scaffold	GCA_000659545.1	GCF_000659545.1	identical	1342578	4403881
SAMN01925650	1773	1295756	Mycobacterium tuberculosis	Mycobacterium tuberculosis TKK_02_0040 (high G+C Gram-positive bacteria)	PRJNA190964	Scaffold	GCA_000659525.1	GCF_000659525.1	identical	2556446	4401637
SAMN01925647	1773	1295753	Mycobacterium tuberculosis	Mycobacterium tuberculosis TKK_02_0037 (high G+C Gram-positive bacteria)	PRJNA190961	Scaffold	GCA_000659505.1	GCF_000659505.1	identical	549449	3919416
SAMN01925645	1773	1295751	Mycobacterium tuberculosis	Mycobacterium tuberculosis TKK_02_0035 (high G+C Gram-positive bacteria)	PRJNA190959	Scaffold	GCA_000659485.1	GCF_000659485.1	identical	632081	4344667
SAMN01925641	1773	1295747	Mycobacterium tuberculosis	Mycobacterium tuberculosis TKK_02_0031 (high G+C Gram-positive bacteria)	PRJNA190955	Scaffold	GCA_000659465.1	GCF_000659465.1	identical	1486843	4404630
SAMN01925640	1773	1295746	Mycobacterium tuberculosis	Mycobacterium tuberculosis TKK_02_0030 (high G+C Gram-positive bacteria)	PRJNA190954	Scaffold	GCA_000659445.1	GCF_000659445.1	identical	1349674	4405831
SAMN01925639	1773	1295745	Mycobacterium tuberculosis	Mycobacterium tuberculosis TKK_02_0029 (high G+C Gram-positive bacteria)	PRJNA190953	Scaffold	GCA_000659425.1	GCF_000659425.1	identical	1349932	4401477
SAMN01925638	1773	1295744	Mycobacterium tuberculosis	Mycobacterium tuberculosis TKK_02_0028 (high G+C Gram-positive bacteria)	PRJNA190952	Scaffold	GCA_000659405.1	GCF_000659405.1	identical	1155523	4403314
SAMN01925636	1773	1295742	Mycobacterium tuberculosis	Mycobacterium tuberculosis TKK_02_0026 (high G+C Gram-positive bacteria)	PRJNA190950	Scaffold	GCA_000659385.1	GCF_000659385.1	identical	1207877	4400749
SAMN01925634	1773	1295740	Mycobacterium tuberculosis	Mycobacterium tuberculosis TKK_02_0024 (high G+C Gram-positive bacteria)	PRJNA190948	Scaffold	GCA_000659365.1	GCF_000659365.1	identical	2930798	4399238
SAMN01925633	1773	1295739	Mycobacterium tuberculosis	Mycobacterium tuberculosis TKK_02_0023 (high G+C Gram-positive bacteria)	PRJNA190947	Scaffold	GCA_000659345.1	GCF_000659345.1	identical	1757961	4406107
SAMN01925621	1773	1295727	Mycobacterium tuberculosis	Mycobacterium tuberculosis TKK_02_0011 (high G+C Gram-positive bacteria)	PRJNA190934	Scaffold	GCA_000659325.1	GCF_000659325.1	identical	325624	3724244
SAMN01925620	1773	1295726	Mycobacterium tuberculosis	Mycobacterium tuberculosis TKK_02_0010 (high G+C Gram-positive bacteria)	PRJNA190933	Scaffold	GCA_000659305.1	GCF_000659305.1	identical	480581	3935321
SAMN01925619	1773	1295725	Mycobacterium tuberculosis	Mycobacterium tuberculosis TKK_02_0009 (high G+C Gram-positive bacteria)	PRJNA190932	Scaffold	GCA_000659285.1	GCF_000659285.1	identical	3048011	4399918
SAMN01925618	1773	1295724	Mycobacterium tuberculosis	Mycobacterium tuberculosis TKK_02_0008 (high G+C Gram-positive bacteria)	PRJNA190931	Scaffold	GCA_000659265.1	GCF_000659265.1	identical	2910492	4150807
SAMN01925617	1773	1295723	Mycobacterium tuberculosis	Mycobacterium tuberculosis TKK_02_0007 (high G+C Gram-positive bacteria)	PRJNA190930	Scaffold	GCA_000659245.1	GCF_000659245.1	identical	1561431	4407215
SAMN01925615	1773	1295721	Mycobacterium tuberculosis	Mycobacterium tuberculosis TKK_02_0005 (high G+C Gram-positive bacteria)	PRJNA190928	Scaffold	GCA_000659225.1	GCF_000659225.1	identical	1252602	4407496
SAMN01925614	1773	1295720	Mycobacterium tuberculosis	Mycobacterium tuberculosis TKK_02_0004 (high G+C Gram-positive bacteria)	PRJNA190927	Scaffold	GCA_000659205.1	GCF_000659205.1	identical	1349923	4405189
SAMN01828251	1773	1267364	Mycobacterium tuberculosis	Mycobacterium tuberculosis TKK-01-0080 (high G+C Gram-positive bacteria)	PRJNA183523	Scaffold	GCA_000659185.1	GCF_000659185.1	identical	460861	2781667
SAMN01828250	1773	1267363	Mycobacterium tuberculosis	Mycobacterium tuberculosis TKK-01-0072 (high G+C Gram-positive bacteria)	PRJNA183522	Scaffold	GCA_000659165.1	GCF_000659165.1	identical	288570	3951829
SAMN01828249	1773	1267362	Mycobacterium tuberculosis	Mycobacterium tuberculosis TKK-01-0069 (high G+C Gram-positive bacteria)	PRJNA183521	Scaffold	GCA_000659145.1	GCF_000659145.1	identical	1488873	4394125
SAMN01828248	1773	1267361	Mycobacterium tuberculosis	Mycobacterium tuberculosis TKK-01-0032 (high G+C Gram-positive bacteria)	PRJNA183520	Scaffold	GCA_000659125.1	GCF_000659125.1	identical	478723	3938051
SAMN01828247	1773	1267360	Mycobacterium tuberculosis	Mycobacterium tuberculosis TKK-01-0026 (high G+C Gram-positive bacteria)	PRJNA183519	Scaffold	GCA_000659105.1	GCF_000659105.1	identical	475731	2808476
SAMN01828246	1773	1267359	Mycobacterium tuberculosis	Mycobacterium tuberculosis TKK-01-0023 (high G+C Gram-positive bacteria)	PRJNA183518	Scaffold	GCA_000659085.1	GCF_000659085.1	identical	249034	3367709
SAMN01828245	1773	1267358	Mycobacterium tuberculosis	Mycobacterium tuberculosis TKK-01-0021 (high G+C Gram-positive bacteria)	PRJNA183517	Scaffold	GCA_000659065.1	GCF_000659065.1	identical	263940	3734764
SAMN01828243	1773	1267356	Mycobacterium tuberculosis	Mycobacterium tuberculosis TKK-01-0017 (high G+C Gram-positive bacteria)	PRJNA183515	Scaffold	GCA_000659045.1	GCF_000659045.1	identical	810603	4397765
SAMN01828242	1773	1267355	Mycobacterium tuberculosis	Mycobacterium tuberculosis TKK-01-0008 (high G+C Gram-positive bacteria)	PRJNA183514	Scaffold	GCA_000659025.1	GCF_000659025.1	identical	264138	3925469
SAMN02414931	1773	1423515	Mycobacterium tuberculosis	Mycobacterium tuberculosis BTB10-092 (high G+C Gram-positive bacteria)	PRJNA229296	Scaffold	GCA_000659005.1	GCF_000659005.1	identical	294940	2991390
SAMN02414941	1773	1423525	Mycobacterium tuberculosis	Mycobacterium tuberculosis BTB10-308 (high G+C Gram-positive bacteria)	PRJNA229306	Scaffold	GCA_000658945.1	GCF_000658945.1	identical	462031	3931074
SAMN02414937	1773	1423521	Mycobacterium tuberculosis	Mycobacterium tuberculosis BTB10-258 (high G+C Gram-positive bacteria)	PRJNA229302	Scaffold	GCA_000658925.1	GCF_000658925.1	identical	245644	1225168
SAMN02414935	1773	1423519	Mycobacterium tuberculosis	Mycobacterium tuberculosis BTB10-253 (high G+C Gram-positive bacteria)	PRJNA229300	Scaffold	GCA_000658905.1	GCF_000658905.1	identical	337625	3918969
SAMN02414928	1773	1423512	Mycobacterium tuberculosis	Mycobacterium tuberculosis BTB09-565 (high G+C Gram-positive bacteria)	PRJNA229293	Scaffold	GCA_000658875.1	GCF_000658875.1	identical	255749	3400928
SAMN02414922	1773	1423506	Mycobacterium tuberculosis	Mycobacterium tuberculosis BTB09-377 (high G+C Gram-positive bacteria)	PRJNA229287	Scaffold	GCA_000658855.1	GCF_000658855.1	identical	123326	123326
SAMN02403518	1773	1421993	Mycobacterium tuberculosis	Mycobacterium tuberculosis TB_RSA77 (high G+C Gram-positive bacteria)	PRJNA228071	Scaffold	GCA_000658835.1	GCF_000658835.1	identical	587399	3940499
SAMN02586101	1773	1448606	Mycobacterium tuberculosis	Mycobacterium tuberculosis TKK_04_0157 (high G+C Gram-positive bacteria)	PRJNA235611	Contig	GCA_000658815.1	GCF_000658815.1	identical	133408	133408
SAMN02586093	1773	1448598	Mycobacterium tuberculosis	Mycobacterium tuberculosis TKK_04_0141 (high G+C Gram-positive bacteria)	PRJNA235603	Contig	GCA_000658795.1	GCF_000658795.1	identical	127739	127739
SAMN02586075	1773	1448580	Mycobacterium tuberculosis	Mycobacterium tuberculosis TKK_04_0118 (high G+C Gram-positive bacteria)	PRJNA235585	Contig	GCA_000658775.1	GCF_000658775.1	identical	145703	145703
SAMN02586070	1773	1448575	Mycobacterium tuberculosis	Mycobacterium tuberculosis TKK_04_0112 (high G+C Gram-positive bacteria)	PRJNA235580	Contig	GCA_000658755.1	GCF_000658755.1	identical	143043	143043
SAMN02586068	1773	1448573	Mycobacterium tuberculosis	Mycobacterium tuberculosis TKK_04_0108 (high G+C Gram-positive bacteria)	PRJNA235578	Contig	GCA_000658735.1	GCF_000658735.1	identical	149685	149685
SAMN02586061	1773	1448566	Mycobacterium tuberculosis	Mycobacterium tuberculosis TKK_04_0097 (high G+C Gram-positive bacteria)	PRJNA235571	Contig	GCA_000658715.1	GCF_000658715.1	identical	127739	127739
SAMN02586059	1773	1448564	Mycobacterium tuberculosis	Mycobacterium tuberculosis TKK_04_0095 (high G+C Gram-positive bacteria)	PRJNA235569	Contig	GCA_000658695.1	GCF_000658695.1	identical	150498	150498
SAMN02586034	1773	1448539	Mycobacterium tuberculosis	Mycobacterium tuberculosis TKK_05SA_0026 (high G+C Gram-positive bacteria)	PRJNA235544	Contig	GCA_000658675.1	GCF_000658675.1	identical	142965	142965
SAMN02586029	1773	1448534	Mycobacterium tuberculosis	Mycobacterium tuberculosis TKK_05SA_0020 (high G+C Gram-positive bacteria)	PRJNA235539	Contig	GCA_000658655.1	GCF_000658655.1	identical	115476	115476
SAMN02586022	1773	1448527	Mycobacterium tuberculosis	Mycobacterium tuberculosis TKK_05SA_0011 (high G+C Gram-positive bacteria)	PRJNA235532	Contig	GCA_000658635.1	GCF_000658635.1	identical	145703	145703
SAMN02586011	1773	1448516	Mycobacterium tuberculosis	Mycobacterium tuberculosis TKK_05MA_0051 (high G+C Gram-positive bacteria)	PRJNA235521	Contig	GCA_000658615.1	GCF_000658615.1	identical	128384	128384
SAMN02585985	1773	1448490	Mycobacterium tuberculosis	Mycobacterium tuberculosis TKK_05MA_0009 (high G+C Gram-positive bacteria)	PRJNA235495	Contig	GCA_000658595.1	GCF_000658595.1	identical	138118	138118
SAMN02585962	1773	1448467	Mycobacterium tuberculosis	Mycobacterium tuberculosis TKK_04_0062 (high G+C Gram-positive bacteria)	PRJNA235472	Contig	GCA_000658575.1	GCF_000658575.1	identical	4099217	4099217
SAMN02567764	1773	1438825	Mycobacterium tuberculosis	Mycobacterium tuberculosis Kc 32216 (high G+C Gram-positive bacteria)	PRJNA233396	Contig	GCA_000658555.1	GCF_000658555.1	identical	118577	118577
SAMN02567763	1773	1438824	Mycobacterium tuberculosis	Mycobacterium tuberculosis D 4155 (high G+C Gram-positive bacteria)	PRJNA233395	Contig	GCA_000658535.1	GCF_000658535.1	identical	191251	191251
SAMN02567718	1773	1438856	Mycobacterium tuberculosis	Mycobacterium tuberculosis 2196MM (high G+C Gram-positive bacteria)	PRJNA233370	Contig	GCA_000658515.1	GCF_000658515.1	identical	115476	115476
SAMN02567711	1773	1438853	Mycobacterium tuberculosis	Mycobacterium tuberculosis 2101HD (high G+C Gram-positive bacteria)	PRJNA233363	Contig	GCA_000658495.1	GCF_000658495.1	identical	101602	101602
SAMN02567705	1773	1438863	Mycobacterium tuberculosis	Mycobacterium tuberculosis 2482AR (high G+C Gram-positive bacteria)	PRJNA233357	Contig	GCA_000658475.1	GCF_000658475.1	identical	98746	98746
SAMN02567704	1773	1438864	Mycobacterium tuberculosis	Mycobacterium tuberculosis 2483AR (high G+C Gram-positive bacteria)	PRJNA233356	Contig	GCA_000658455.1	GCF_000658455.1	identical	104766	104766
SAMN02567702	1773	1438866	Mycobacterium tuberculosis	Mycobacterium tuberculosis 2485AR (high G+C Gram-positive bacteria)	PRJNA233354	Contig	GCA_000658435.1	GCF_000658435.1	identical	82967	82967
SAMN02414845	1773	1423429	Mycobacterium tuberculosis	Mycobacterium tuberculosis BTB07-168 (high G+C Gram-positive bacteria)	PRJNA229210	Contig	GCA_000658415.1	GCF_000658415.1	identical	140696	140696
SAMN02599123	1773	1448777	Mycobacterium tuberculosis	Mycobacterium tuberculosis M2352 (high G+C Gram-positive bacteria)	PRJNA235789	Contig	GCA_000658395.1	GCF_000658395.1	identical	135833	135833
SAMN02599073	1773	1448727	Mycobacterium tuberculosis	Mycobacterium tuberculosis M1926 (high G+C Gram-positive bacteria)	PRJNA235738	Contig	GCA_000658375.1	GCF_000658375.1	identical	125607	125607
SAMN02598977	1773	1448631	Mycobacterium tuberculosis	Mycobacterium tuberculosis M1030 (high G+C Gram-positive bacteria)	PRJNA235642	Contig	GCA_000658355.1	GCF_000658355.1	identical	136665	136665
SAMN02598976	1773	1448630	Mycobacterium tuberculosis	Mycobacterium tuberculosis M1029 (high G+C Gram-positive bacteria)	PRJNA235641	Contig	GCA_000658335.1	GCF_000658335.1	identical	124999	124999
SAMN02403495	1773	1421970	Mycobacterium tuberculosis	Mycobacterium tuberculosis TB_RSA54 (high G+C Gram-positive bacteria)	PRJNA228048	Contig	GCA_000658315.1	GCF_000658315.1	identical	136360	136360
SAMN02400330	1773	515616	Mycobacterium tuberculosis	Mycobacterium tuberculosis 02_1987 (high G+C Gram-positive bacteria)	PRJNA238921	Contig	GCA_000658295.1	GCF_000658295.1	identical	158655	158655
SAMN02584629	1773	1447478	Mycobacterium tuberculosis	Mycobacterium tuberculosis MD16765 (high G+C Gram-positive bacteria)	PRJNA234591	Contig	GCA_000658275.1	GCF_000658275.1	identical	142988	142988
SAMN02584628	1773	1447477	Mycobacterium tuberculosis	Mycobacterium tuberculosis MD17749 (high G+C Gram-positive bacteria)	PRJNA234590	Contig	GCA_000658255.1	GCF_000658255.1	identical	99138	99138
SAMN02584607	1773	1447456	Mycobacterium tuberculosis	Mycobacterium tuberculosis MD16764 (high G+C Gram-positive bacteria)	PRJNA234569	Contig	GCA_000658235.1	GCF_000658235.1	identical	92648	92648
SAMN02584599	1773	1447448	Mycobacterium tuberculosis	Mycobacterium tuberculosis MD20344 (high G+C Gram-positive bacteria)	PRJNA234561	Contig	GCA_000658215.1	GCF_000658215.1	identical	73967	73967
SAMN02584587	1773	1447436	Mycobacterium tuberculosis	Mycobacterium tuberculosis MD18486 (high G+C Gram-positive bacteria)	PRJNA234548	Contig	GCA_000658195.1	GCF_000658195.1	identical	123422	123422
SAMN02584586	1773	1447435	Mycobacterium tuberculosis	Mycobacterium tuberculosis MD18320 (high G+C Gram-positive bacteria)	PRJNA234547	Contig	GCA_000658175.1	GCF_000658175.1	identical	109502	109502
SAMN02419609	1773	1427253	Mycobacterium tuberculosis	Mycobacterium tuberculosis XTB13-173 (high G+C Gram-positive bacteria)	PRJNA229649	Contig	GCA_000658155.1	GCF_000658155.1	identical	139583	139583
SAMN02419587	1773	1427231	Mycobacterium tuberculosis	Mycobacterium tuberculosis XTB13-142 (high G+C Gram-positive bacteria)	PRJNA229626	Contig	GCA_000658135.1	GCF_000658135.1	identical	2757448	2757448
SAMN02419570	1773	1427214	Mycobacterium tuberculosis	Mycobacterium tuberculosis XTB13-123 (high G+C Gram-positive bacteria)	PRJNA229608	Contig	GCA_000658115.1	GCF_000658115.1	identical	141918	141918
SAMN02419558	1773	1427202	Mycobacterium tuberculosis	Mycobacterium tuberculosis XTB13-110 (high G+C Gram-positive bacteria)	PRJNA229596	Contig	GCA_000658095.1	GCF_000658095.1	identical	261737	261737
SAMN02567677	1773	1438884	Mycobacterium tuberculosis	Mycobacterium tuberculosis UT0047 (high G+C Gram-positive bacteria)	PRJNA233337	Contig	GCA_000658075.1	GCF_000658075.1	identical	93192	93192
SAMN02567676	1773	1438840	Mycobacterium tuberculosis	Mycobacterium tuberculosis UT0043 (high G+C Gram-positive bacteria)	PRJNA233336	Contig	GCA_000658055.1	GCF_000658055.1	identical	124021	124021
SAMN02567661	1773	1438890	Mycobacterium tuberculosis	Mycobacterium tuberculosis UT0049 (high G+C Gram-positive bacteria)	PRJNA233321	Contig	GCA_000658035.1	GCF_000658035.1	identical	132208	132208
SAMN02398713	1773	1417028	Mycobacterium tuberculosis	Mycobacterium tuberculosis KT-0081 (high G+C Gram-positive bacteria)	PRJNA226778	Contig	GCA_000658015.1	GCF_000658015.1	identical	106986	106986
SAMN02398711	1773	1417026	Mycobacterium tuberculosis	Mycobacterium tuberculosis KT-0067 (high G+C Gram-positive bacteria)	PRJNA226776	Contig	GCA_000657995.1	GCF_000657995.1	identical	126869	126869
SAMN02398705	1773	1417020	Mycobacterium tuberculosis	Mycobacterium tuberculosis KT-0040 (high G+C Gram-positive bacteria)	PRJNA226770	Contig	GCA_000657975.1	GCF_000657975.1	identical	131806	131806
SAMN02398704	1773	1417019	Mycobacterium tuberculosis	Mycobacterium tuberculosis KT-0037 (high G+C Gram-positive bacteria)	PRJNA226769	Contig	GCA_000657955.1	GCF_000657955.1	identical	136099	136099
SAMN02398696	1773	1417011	Mycobacterium tuberculosis	Mycobacterium tuberculosis KT-0018 (high G+C Gram-positive bacteria)	PRJNA226761	Contig	GCA_000657935.1	GCF_000657935.1	identical	129625	129625
SAMN02381020	1773	1408943	Mycobacterium tuberculosis	Mycobacterium tuberculosis UT0075 (high G+C Gram-positive bacteria)	PRJNA223575	Contig	GCA_000657915.1	GCF_000657915.1	identical	116256	116256
SAMN02381004	1773	1408927	Mycobacterium tuberculosis	Mycobacterium tuberculosis UT0046 (high G+C Gram-positive bacteria)	PRJNA223559	Contig	GCA_000657895.1	GCF_000657895.1	identical	145155	145155
SAMN02380993	1773	1408916	Mycobacterium tuberculosis	Mycobacterium tuberculosis UT0026 (high G+C Gram-positive bacteria)	PRJNA223548	Contig	GCA_000657875.1	GCF_000657875.1	identical	135779	135779
SAMN02360625	1773	1402478	Mycobacterium tuberculosis	Mycobacterium tuberculosis SK-B (high G+C Gram-positive bacteria)	PRJNA219836	Contig	GCA_000657855.1	GCF_000657855.1	identical	158203	158203
SAMN02053769	1773	1324246	Mycobacterium tuberculosis	Mycobacterium tuberculosis TKK-01-0036 (high G+C Gram-positive bacteria)	PRJNA198131	Contig	GCA_000657835.1	GCF_000657835.1	identical	4389938	4389938
SAMN02628527	1773	1455312	Mycobacterium tuberculosis	Mycobacterium tuberculosis NRITLD38 (high G+C Gram-positive bacteria)	PRJNA237434	Scaffold	GCA_000657675.1	GCF_000657675.1	identical	244532	999961
SAMN02628526	1773	1455311	Mycobacterium tuberculosis	Mycobacterium tuberculosis NRITLD37 (high G+C Gram-positive bacteria)	PRJNA237433	Scaffold	GCA_000657655.1	GCF_000657655.1	identical	73190	133909
SAMN02628523	1773	1455308	Mycobacterium tuberculosis	Mycobacterium tuberculosis NRITLD34 (high G+C Gram-positive bacteria)	PRJNA237430	Scaffold	GCA_000657635.1	GCF_000657635.1	identical	255799	291744
SAMN02628522	1773	1455307	Mycobacterium tuberculosis	Mycobacterium tuberculosis NRITLD33 (high G+C Gram-positive bacteria)	PRJNA237429	Scaffold	GCA_000657615.1	GCF_000657615.1	identical	255379	336126
SAMN02628520	1773	1455305	Mycobacterium tuberculosis	Mycobacterium tuberculosis NRITLD31 (high G+C Gram-positive bacteria)	PRJNA237427	Scaffold	GCA_000657595.1	GCF_000657595.1	identical	115410	115410
SAMN02628510	1773	1455295	Mycobacterium tuberculosis	Mycobacterium tuberculosis NRITLD21 (high G+C Gram-positive bacteria)	PRJNA237417	Scaffold	GCA_000657575.1	GCF_000657575.1	identical	95911	99649
SAMN02628509	1773	1455294	Mycobacterium tuberculosis	Mycobacterium tuberculosis NRITLD20 (high G+C Gram-positive bacteria)	PRJNA237416	Scaffold	GCA_000657555.1	GCF_000657555.1	identical	99966	146225
SAMN02628508	1773	1455293	Mycobacterium tuberculosis	Mycobacterium tuberculosis NRITLD19 (high G+C Gram-positive bacteria)	PRJNA237415	Scaffold	GCA_000657535.1	GCF_000657535.1	identical	123278	123278
SAMN02628506	1773	1455291	Mycobacterium tuberculosis	Mycobacterium tuberculosis NRITLD17 (high G+C Gram-positive bacteria)	PRJNA237413	Scaffold	GCA_000657515.1	GCF_000657515.1	identical	104024	104190
SAMN02628505	1773	1455290	Mycobacterium tuberculosis	Mycobacterium tuberculosis NRITLD16 (high G+C Gram-positive bacteria)	PRJNA237412	Scaffold	GCA_000657495.1	GCF_000657495.1	identical	96738	99081
SAMN02628504	1773	1455289	Mycobacterium tuberculosis	Mycobacterium tuberculosis NRITLD15 (high G+C Gram-positive bacteria)	PRJNA237411	Scaffold	GCA_000657475.1	GCF_000657475.1	identical	107660	107660
SAMN02628503	1773	1455288	Mycobacterium tuberculosis	Mycobacterium tuberculosis NRITLD14 (high G+C Gram-positive bacteria)	PRJNA237410	Scaffold	GCA_000657455.1	GCF_000657455.1	identical	109570	115415
SAMN02628502	1773	1455287	Mycobacterium tuberculosis	Mycobacterium tuberculosis NRITLD13 (high G+C Gram-positive bacteria)	PRJNA237409	Scaffold	GCA_000657435.1	GCF_000657435.1	identical	106783	106783
SAMN02628501	1773	1455286	Mycobacterium tuberculosis	Mycobacterium tuberculosis NRITLD12 (high G+C Gram-positive bacteria)	PRJNA237408	Scaffold	GCA_000657415.1	GCF_000657415.1	identical	27671	28064
SAMN02628500	1773	1455285	Mycobacterium tuberculosis	Mycobacterium tuberculosis NRITLD11 (high G+C Gram-positive bacteria)	PRJNA237407	Scaffold	GCA_000657395.1	GCF_000657395.1	identical	106434	107547
SAMN02628499	1773	1455284	Mycobacterium tuberculosis	Mycobacterium tuberculosis NRITLD10 (high G+C Gram-positive bacteria)	PRJNA237406	Scaffold	GCA_000657375.1	GCF_000657375.1	identical	99138	100124
SAMN02628498	1773	1455283	Mycobacterium tuberculosis	Mycobacterium tuberculosis NRITLD09 (high G+C Gram-positive bacteria)	PRJNA237405	Scaffold	GCA_000657355.1	GCF_000657355.1	identical	38938	40980
SAMN02628494	1773	1455279	Mycobacterium tuberculosis	Mycobacterium tuberculosis NRITLD60 (high G+C Gram-positive bacteria)	PRJNA237401	Scaffold	GCA_000657335.1	GCF_000657335.1	identical	109043	136972
SAMN02628493	1773	1455278	Mycobacterium tuberculosis	Mycobacterium tuberculosis NRITLD59 (high G+C Gram-positive bacteria)	PRJNA237400	Scaffold	GCA_000657315.1	GCF_000657315.1	identical	127384	179365
SAMN02628491	1773	1455276	Mycobacterium tuberculosis	Mycobacterium tuberculosis NRITLD57 (high G+C Gram-positive bacteria)	PRJNA237398	Scaffold	GCA_000657295.1	GCF_000657295.1	identical	197193	259054
SAMN02628490	1773	1455275	Mycobacterium tuberculosis	Mycobacterium tuberculosis NRITLD56 (high G+C Gram-positive bacteria)	PRJNA237397	Scaffold	GCA_000657275.1	GCF_000657275.1	identical	84531	93194
SAMN02628489	1773	1455274	Mycobacterium tuberculosis	Mycobacterium tuberculosis NRITLD55 (high G+C Gram-positive bacteria)	PRJNA237396	Scaffold	GCA_000657255.1	GCF_000657255.1	identical	114446	122558
SAMN02628488	1773	1455273	Mycobacterium tuberculosis	Mycobacterium tuberculosis NRITLD54 (high G+C Gram-positive bacteria)	PRJNA237395	Scaffold	GCA_000657235.1	GCF_000657235.1	identical	39828	43920
SAMN02628487	1773	1455272	Mycobacterium tuberculosis	Mycobacterium tuberculosis NRITLD53 (high G+C Gram-positive bacteria)	PRJNA237394	Scaffold	GCA_000657215.1	GCF_000657215.1	identical	99801	99901
SAMN02628485	1773	1455270	Mycobacterium tuberculosis	Mycobacterium tuberculosis NRITLD51 (high G+C Gram-positive bacteria)	PRJNA237392	Scaffold	GCA_000657195.1	GCF_000657195.1	identical	125639	163586
SAMN02628484	1773	1455269	Mycobacterium tuberculosis	Mycobacterium tuberculosis NRITLD50 (high G+C Gram-positive bacteria)	PRJNA237391	Scaffold	GCA_000657175.1	GCF_000657175.1	identical	99901	99945
SAMN02628483	1773	1455268	Mycobacterium tuberculosis	Mycobacterium tuberculosis NRITLD49 (high G+C Gram-positive bacteria)	PRJNA237390	Scaffold	GCA_000657155.1	GCF_000657155.1	identical	99901	99901
SAMN02628481	1773	1455266	Mycobacterium tuberculosis	Mycobacterium tuberculosis NRITLD47 (high G+C Gram-positive bacteria)	PRJNA237388	Scaffold	GCA_000657135.1	GCF_000657135.1	identical	197975	294026
SAMN02628479	1773	1455264	Mycobacterium tuberculosis	Mycobacterium tuberculosis NRITLD45 (high G+C Gram-positive bacteria)	PRJNA237386	Scaffold	GCA_000657115.1	GCF_000657115.1	identical	104928	167193
SAMN02628478	1773	1455263	Mycobacterium tuberculosis	Mycobacterium tuberculosis NRITLD44 (high G+C Gram-positive bacteria)	PRJNA237385	Scaffold	GCA_000657095.1	GCF_000657095.1	identical	39984	41270
SAMN02586104	1773	1448609	Mycobacterium tuberculosis	Mycobacterium tuberculosis TKK_04_0104 (high G+C Gram-positive bacteria)	PRJNA235614	Scaffold	GCA_000657075.1	GCF_000657075.1	identical	2728157	4400696
SAMN02586103	1773	1448608	Mycobacterium tuberculosis	Mycobacterium tuberculosis TKK_04_0159 (high G+C Gram-positive bacteria)	PRJNA235613	Scaffold	GCA_000657055.1	GCF_000657055.1	identical	476314	3921524
SAMN02586102	1773	1448607	Mycobacterium tuberculosis	Mycobacterium tuberculosis TKK_04_0158 (high G+C Gram-positive bacteria)	PRJNA235612	Scaffold	GCA_000657035.1	GCF_000657035.1	identical	127479	127479
SAMN02586100	1773	1448605	Mycobacterium tuberculosis	Mycobacterium tuberculosis TKK_04_0155 (high G+C Gram-positive bacteria)	PRJNA235610	Scaffold	GCA_000657015.1	GCF_000657015.1	identical	97097	97516
SAMN02586099	1773	1448604	Mycobacterium tuberculosis	Mycobacterium tuberculosis TKK_04_0153 (high G+C Gram-positive bacteria)	PRJNA235609	Scaffold	GCA_000656995.1	GCF_000656995.1	identical	121628	123224
SAMN02586097	1773	1448602	Mycobacterium tuberculosis	Mycobacterium tuberculosis TKK_04_0150 (high G+C Gram-positive bacteria)	PRJNA235607	Scaffold	GCA_000656975.1	GCF_000656975.1	identical	125500	128384
SAMN02586096	1773	1448601	Mycobacterium tuberculosis	Mycobacterium tuberculosis TKK_04_0149 (high G+C Gram-positive bacteria)	PRJNA235606	Scaffold	GCA_000656955.1	GCF_000656955.1	identical	106998	123348
SAMN02586095	1773	1448600	Mycobacterium tuberculosis	Mycobacterium tuberculosis TKK_04_0148 (high G+C Gram-positive bacteria)	PRJNA235605	Scaffold	GCA_000656935.1	GCF_000656935.1	identical	100735	103731
SAMN02586094	1773	1448599	Mycobacterium tuberculosis	Mycobacterium tuberculosis TKK_04_0145 (high G+C Gram-positive bacteria)	PRJNA235604	Scaffold	GCA_000656915.1	GCF_000656915.1	identical	136094	143138
SAMN02586092	1773	1448597	Mycobacterium tuberculosis	Mycobacterium tuberculosis TKK_04_0140 (high G+C Gram-positive bacteria)	PRJNA235602	Scaffold	GCA_000656895.1	GCF_000656895.1	identical	136303	136303
SAMN02586091	1773	1448596	Mycobacterium tuberculosis	Mycobacterium tuberculosis TKK_04_0139 (high G+C Gram-positive bacteria)	PRJNA235601	Scaffold	GCA_000656875.1	GCF_000656875.1	identical	96292	108109
SAMN02586090	1773	1448595	Mycobacterium tuberculosis	Mycobacterium tuberculosis TKK_04_0137 (high G+C Gram-positive bacteria)	PRJNA235600	Scaffold	GCA_000656855.1	GCF_000656855.1	identical	1348967	4402031
SAMN02586089	1773	1448594	Mycobacterium tuberculosis	Mycobacterium tuberculosis TKK_04_0136 (high G+C Gram-positive bacteria)	PRJNA235599	Scaffold	GCA_000656835.1	GCF_000656835.1	identical	106282	119963
SAMN02586088	1773	1448593	Mycobacterium tuberculosis	Mycobacterium tuberculosis TKK_04_0134 (high G+C Gram-positive bacteria)	PRJNA235598	Scaffold	GCA_000656815.1	GCF_000656815.1	identical	93069	99082
SAMN02586087	1773	1448592	Mycobacterium tuberculosis	Mycobacterium tuberculosis TKK_04_0132 (high G+C Gram-positive bacteria)	PRJNA235597	Scaffold	GCA_000656795.1	GCF_000656795.1	identical	2264321	4400961
SAMN02586086	1773	1448591	Mycobacterium tuberculosis	Mycobacterium tuberculosis TKK_04_0131 (high G+C Gram-positive bacteria)	PRJNA235596	Scaffold	GCA_000656775.1	GCF_000656775.1	identical	103481	126796
SAMN02586085	1773	1448590	Mycobacterium tuberculosis	Mycobacterium tuberculosis TKK_04_0130 (high G+C Gram-positive bacteria)	PRJNA235595	Scaffold	GCA_000656755.1	GCF_000656755.1	identical	3991829	4401797
SAMN02586084	1773	1448589	Mycobacterium tuberculosis	Mycobacterium tuberculosis TKK_04_0129 (high G+C Gram-positive bacteria)	PRJNA235594	Scaffold	GCA_000656735.1	GCF_000656735.1	identical	3380122	4411312
SAMN02586083	1773	1448588	Mycobacterium tuberculosis	Mycobacterium tuberculosis TKK_04_0126 (high G+C Gram-positive bacteria)	PRJNA235593	Scaffold	GCA_000656715.1	GCF_000656715.1	identical	406570	3913628
SAMN02586082	1773	1448587	Mycobacterium tuberculosis	Mycobacterium tuberculosis TKK_04_0125 (high G+C Gram-positive bacteria)	PRJNA235592	Scaffold	GCA_000656695.1	GCF_000656695.1	identical	344292	1100890
SAMN02567701	1773	1438873	Mycobacterium tuberculosis	Mycobacterium tuberculosis 3280CJ (high G+C Gram-positive bacteria)	PRJNA233353	Scaffold	GCA_000656675.1	GCF_000656675.1	identical	69389	69389
SAMN02567699	1773	1438862	Mycobacterium tuberculosis	Mycobacterium tuberculosis 2233BH (high G+C Gram-positive bacteria)	PRJNA233351	Scaffold	GCA_000656655.1	GCF_000656655.1	identical	124429	124429
SAMN02567685	1773	1438867	Mycobacterium tuberculosis	Mycobacterium tuberculosis UT0119 (high G+C Gram-positive bacteria)	PRJNA233345	Scaffold	GCA_000656635.1	GCF_000656635.1	identical	133718	133718
SAMN02567684	1773	1438877	Mycobacterium tuberculosis	Mycobacterium tuberculosis UT0103 (high G+C Gram-positive bacteria)	PRJNA233344	Scaffold	GCA_000656615.1	GCF_000656615.1	identical	106574	124463
SAMN02567683	1773	1438892	Mycobacterium tuberculosis	Mycobacterium tuberculosis UT0101 (high G+C Gram-positive bacteria)	PRJNA233343	Scaffold	GCA_000656595.1	GCF_000656595.1	identical	137113	137113
SAMN02567682	1773	1438879	Mycobacterium tuberculosis	Mycobacterium tuberculosis UT0098 (high G+C Gram-positive bacteria)	PRJNA233342	Scaffold	GCA_000656575.1	GCF_000656575.1	identical	106240	106240
SAMN02567680	1773	1438834	Mycobacterium tuberculosis	Mycobacterium tuberculosis UT0074 (high G+C Gram-positive bacteria)	PRJNA233340	Scaffold	GCA_000656555.1	GCF_000656555.1	identical	123224	123224
SAMN02567679	1773	1438832	Mycobacterium tuberculosis	Mycobacterium tuberculosis UT0073 (high G+C Gram-positive bacteria)	PRJNA233339	Scaffold	GCA_000656535.1	GCF_000656535.1	identical	127554	128621
SAMN02567678	1773	1438836	Mycobacterium tuberculosis	Mycobacterium tuberculosis UT0054 (high G+C Gram-positive bacteria)	PRJNA233338	Scaffold	GCA_000656515.1	GCF_000656515.1	identical	137125	137125
SAMN02567674	1773	1438887	Mycobacterium tuberculosis	Mycobacterium tuberculosis UT0032 (high G+C Gram-positive bacteria)	PRJNA233334	Scaffold	GCA_000656495.1	GCF_000656495.1	identical	116379	123083
SAMN02567673	1773	1438841	Mycobacterium tuberculosis	Mycobacterium tuberculosis UT0028 (high G+C Gram-positive bacteria)	PRJNA233333	Scaffold	GCA_000656475.1	GCF_000656475.1	identical	125283	125283
SAMN02567672	1773	1438839	Mycobacterium tuberculosis	Mycobacterium tuberculosis UT0014 (high G+C Gram-positive bacteria)	PRJNA233332	Scaffold	GCA_000656455.1	GCF_000656455.1	identical	83185	89692
SAMN02567670	1773	1438881	Mycobacterium tuberculosis	Mycobacterium tuberculosis UT0006 (high G+C Gram-positive bacteria)	PRJNA233330	Scaffold	GCA_000656435.1	GCF_000656435.1	identical	135808	142706
SAMN02567662	1773	1438878	Mycobacterium tuberculosis	Mycobacterium tuberculosis UT0117 (high G+C Gram-positive bacteria)	PRJNA233322	Scaffold	GCA_000656415.1	GCF_000656415.1	identical	87612	88594
SAMN02419686	1773	1427330	Mycobacterium tuberculosis	Mycobacterium tuberculosis XTB13-299 (high G+C Gram-positive bacteria)	PRJNA229728	Scaffold	GCA_000656395.1	GCF_000656395.1	identical	628014	3844490
SAMN02419685	1773	1427329	Mycobacterium tuberculosis	Mycobacterium tuberculosis XTB13-290 (high G+C Gram-positive bacteria)	PRJNA229727	Scaffold	GCA_000656375.1	GCF_000656375.1	identical	615956	615956
SAMN02419683	1773	1427327	Mycobacterium tuberculosis	Mycobacterium tuberculosis XTB13-278 (high G+C Gram-positive bacteria)	PRJNA229725	Scaffold	GCA_000656355.1	GCF_000656355.1	identical	1144314	3589613
SAMN02419681	1773	1427325	Mycobacterium tuberculosis	Mycobacterium tuberculosis XTB13-265 (high G+C Gram-positive bacteria)	PRJNA229723	Scaffold	GCA_000656335.1	GCF_000656335.1	identical	874784	4204012
SAMN02419680	1773	1427324	Mycobacterium tuberculosis	Mycobacterium tuberculosis XTB13-262 (high G+C Gram-positive bacteria)	PRJNA229722	Scaffold	GCA_000656315.1	GCF_000656315.1	identical	752348	3382300
SAMN02419679	1773	1427323	Mycobacterium tuberculosis	Mycobacterium tuberculosis XTB13-256 (high G+C Gram-positive bacteria)	PRJNA229721	Scaffold	GCA_000656295.1	GCF_000656295.1	identical	630748	1414973
SAMN02419678	1773	1427322	Mycobacterium tuberculosis	Mycobacterium tuberculosis XTB13-255 (high G+C Gram-positive bacteria)	PRJNA229720	Scaffold	GCA_000656275.1	GCF_000656275.1	identical	372242	3693524
SAMN02419677	1773	1427321	Mycobacterium tuberculosis	Mycobacterium tuberculosis XTB13-253 (high G+C Gram-positive bacteria)	PRJNA229719	Scaffold	GCA_000656255.1	GCF_000656255.1	identical	461839	3932939
SAMN02419676	1773	1427320	Mycobacterium tuberculosis	Mycobacterium tuberculosis XTB13-252 (high G+C Gram-positive bacteria)	PRJNA229718	Scaffold	GCA_000656235.1	GCF_000656235.1	identical	488011	960047
SAMN02419675	1773	1427319	Mycobacterium tuberculosis	Mycobacterium tuberculosis XTB13-251 (high G+C Gram-positive bacteria)	PRJNA229717	Scaffold	GCA_000656215.1	GCF_000656215.1	identical	835539	3734217
SAMN02419674	1773	1427318	Mycobacterium tuberculosis	Mycobacterium tuberculosis XTB13-250 (high G+C Gram-positive bacteria)	PRJNA229716	Scaffold	GCA_000656195.1	GCF_000656195.1	identical	462965	974310
SAMN02419673	1773	1427317	Mycobacterium tuberculosis	Mycobacterium tuberculosis XTB13-249 (high G+C Gram-positive bacteria)	PRJNA229715	Scaffold	GCA_000656175.1	GCF_000656175.1	identical	452782	3933940
SAMN02419672	1773	1427316	Mycobacterium tuberculosis	Mycobacterium tuberculosis XTB13-247 (high G+C Gram-positive bacteria)	PRJNA229714	Scaffold	GCA_000656155.1	GCF_000656155.1	identical	359938	943785
SAMN02419671	1773	1427315	Mycobacterium tuberculosis	Mycobacterium tuberculosis XTB13-246 (high G+C Gram-positive bacteria)	PRJNA229713	Scaffold	GCA_000656135.1	GCF_000656135.1	identical	706953	3924018
SAMN02419670	1773	1427314	Mycobacterium tuberculosis	Mycobacterium tuberculosis XTB13-245 (high G+C Gram-positive bacteria)	PRJNA229712	Scaffold	GCA_000656115.1	GCF_000656115.1	identical	531802	1187879
SAMN02419669	1773	1427313	Mycobacterium tuberculosis	Mycobacterium tuberculosis XTB13-244 (high G+C Gram-positive bacteria)	PRJNA229711	Scaffold	GCA_000656095.1	GCF_000656095.1	identical	288887	2764818
SAMN02419668	1773	1427312	Mycobacterium tuberculosis	Mycobacterium tuberculosis XTB13-242 (high G+C Gram-positive bacteria)	PRJNA229710	Scaffold	GCA_000656075.1	GCF_000656075.1	identical	1305316	3739362
SAMN02419667	1773	1427311	Mycobacterium tuberculosis	Mycobacterium tuberculosis XTB13-241 (high G+C Gram-positive bacteria)	PRJNA229709	Scaffold	GCA_000656055.1	GCF_000656055.1	identical	467503	3744604
SAMN02419666	1773	1427310	Mycobacterium tuberculosis	Mycobacterium tuberculosis XTB13-240 (high G+C Gram-positive bacteria)	PRJNA229708	Scaffold	GCA_000656035.1	GCF_000656035.1	identical	349823	1455388
SAMN02419665	1773	1427309	Mycobacterium tuberculosis	Mycobacterium tuberculosis XTB13-239 (high G+C Gram-positive bacteria)	PRJNA229707	Scaffold	GCA_000656015.1	GCF_000656015.1	identical	449780	3054330
SAMN02419664	1773	1427308	Mycobacterium tuberculosis	Mycobacterium tuberculosis XTB13-238 (high G+C Gram-positive bacteria)	PRJNA229706	Scaffold	GCA_000655995.1	GCF_000655995.1	identical	499933	758322
SAMN02419663	1773	1427307	Mycobacterium tuberculosis	Mycobacterium tuberculosis XTB13-237 (high G+C Gram-positive bacteria)	PRJNA229705	Scaffold	GCA_000655975.1	GCF_000655975.1	identical	592474	3930249
SAMN02419662	1773	1427306	Mycobacterium tuberculosis	Mycobacterium tuberculosis XTB13-235 (high G+C Gram-positive bacteria)	PRJNA229704	Scaffold	GCA_000655955.1	GCF_000655955.1	identical	582143	582143
SAMN02419661	1773	1427305	Mycobacterium tuberculosis	Mycobacterium tuberculosis XTB13-234 (high G+C Gram-positive bacteria)	PRJNA229703	Scaffold	GCA_000655935.1	GCF_000655935.1	identical	288956	2624203
SAMN02419660	1773	1427304	Mycobacterium tuberculosis	Mycobacterium tuberculosis XTB13-233 (high G+C Gram-positive bacteria)	PRJNA229702	Scaffold	GCA_000655915.1	GCF_000655915.1	identical	463436	3570788
SAMN02419659	1773	1427303	Mycobacterium tuberculosis	Mycobacterium tuberculosis XTB13-232 (high G+C Gram-positive bacteria)	PRJNA229701	Scaffold	GCA_000655895.1	GCF_000655895.1	identical	441348	469695
SAMN02419658	1773	1427302	Mycobacterium tuberculosis	Mycobacterium tuberculosis XTB13-231 (high G+C Gram-positive bacteria)	PRJNA229700	Scaffold	GCA_000655875.1	GCF_000655875.1	identical	284377	1330590
SAMN02419657	1773	1427301	Mycobacterium tuberculosis	Mycobacterium tuberculosis XTB13-230 (high G+C Gram-positive bacteria)	PRJNA229699	Scaffold	GCA_000655855.1	GCF_000655855.1	identical	463160	2613816
SAMN02419656	1773	1427300	Mycobacterium tuberculosis	Mycobacterium tuberculosis XTB13-229 (high G+C Gram-positive bacteria)	PRJNA229698	Scaffold	GCA_000655835.1	GCF_000655835.1	identical	399628	462908
SAMN02419655	1773	1427299	Mycobacterium tuberculosis	Mycobacterium tuberculosis XTB13-228 (high G+C Gram-positive bacteria)	PRJNA229697	Scaffold	GCA_000655815.1	GCF_000655815.1	identical	482558	1039293
SAMN02419654	1773	1427298	Mycobacterium tuberculosis	Mycobacterium tuberculosis XTB13-227 (high G+C Gram-positive bacteria)	PRJNA229696	Scaffold	GCA_000655795.1	GCF_000655795.1	identical	523986	3918547
SAMN02419653	1773	1427297	Mycobacterium tuberculosis	Mycobacterium tuberculosis XTB13-225 (high G+C Gram-positive bacteria)	PRJNA229695	Scaffold	GCA_000655775.1	GCF_000655775.1	identical	347244	3228347
SAMN02419651	1773	1427295	Mycobacterium tuberculosis	Mycobacterium tuberculosis XTB13-219 (high G+C Gram-positive bacteria)	PRJNA229693	Scaffold	GCA_000655735.1	GCF_000655735.1	identical	625523	2765576
SAMN02419650	1773	1427294	Mycobacterium tuberculosis	Mycobacterium tuberculosis XTB13-218 (high G+C Gram-positive bacteria)	PRJNA229692	Scaffold	GCA_000655715.1	GCF_000655715.1	identical	858579	3742657
SAMN02419649	1773	1427293	Mycobacterium tuberculosis	Mycobacterium tuberculosis XTB13-217 (high G+C Gram-positive bacteria)	PRJNA229691	Scaffold	GCA_000655695.1	GCF_000655695.1	identical	682337	1198512
SAMN02419648	1773	1427292	Mycobacterium tuberculosis	Mycobacterium tuberculosis XTB13-216 (high G+C Gram-positive bacteria)	PRJNA229690	Scaffold	GCA_000655675.1	GCF_000655675.1	identical	229442	2613462
SAMN02419647	1773	1427291	Mycobacterium tuberculosis	Mycobacterium tuberculosis XTB13-214 (high G+C Gram-positive bacteria)	PRJNA229689	Scaffold	GCA_000655655.1	GCF_000655655.1	identical	552039	2289035
SAMN02419646	1773	1427290	Mycobacterium tuberculosis	Mycobacterium tuberculosis XTB13-213 (high G+C Gram-positive bacteria)	PRJNA229688	Scaffold	GCA_000655635.1	GCF_000655635.1	identical	545292	3937910
SAMN02419645	1773	1427289	Mycobacterium tuberculosis	Mycobacterium tuberculosis XTB13-212 (high G+C Gram-positive bacteria)	PRJNA229687	Scaffold	GCA_000655615.1	GCF_000655615.1	identical	334535	2451586
SAMN02419644	1773	1427288	Mycobacterium tuberculosis	Mycobacterium tuberculosis XTB13-211 (high G+C Gram-positive bacteria)	PRJNA229686	Scaffold	GCA_000655595.1	GCF_000655595.1	identical	531177	2793226
SAMN02419643	1773	1427287	Mycobacterium tuberculosis	Mycobacterium tuberculosis XTB13-210 (high G+C Gram-positive bacteria)	PRJNA229685	Scaffold	GCA_000655575.1	GCF_000655575.1	identical	519749	3962224
SAMN02419642	1773	1427286	Mycobacterium tuberculosis	Mycobacterium tuberculosis XTB13-209 (high G+C Gram-positive bacteria)	PRJNA229683	Scaffold	GCA_000655555.1	GCF_000655555.1	identical	468545	3947765
SAMN02419641	1773	1427285	Mycobacterium tuberculosis	Mycobacterium tuberculosis XTB13-208 (high G+C Gram-positive bacteria)	PRJNA229682	Scaffold	GCA_000655535.1	GCF_000655535.1	identical	705409	3962353
SAMN02419639	1773	1427283	Mycobacterium tuberculosis	Mycobacterium tuberculosis XTB13-206 (high G+C Gram-positive bacteria)	PRJNA229680	Scaffold	GCA_000655515.1	GCF_000655515.1	identical	1072026	1591100
SAMN02419638	1773	1427282	Mycobacterium tuberculosis	Mycobacterium tuberculosis XTB13-205 (high G+C Gram-positive bacteria)	PRJNA229679	Scaffold	GCA_000655495.1	GCF_000655495.1	identical	1178036	3940739
SAMN02419637	1773	1427281	Mycobacterium tuberculosis	Mycobacterium tuberculosis XTB13-204 (high G+C Gram-positive bacteria)	PRJNA229678	Scaffold	GCA_000655475.1	GCF_000655475.1	identical	336371	944361
SAMN02419636	1773	1427280	Mycobacterium tuberculosis	Mycobacterium tuberculosis XTB13-203 (high G+C Gram-positive bacteria)	PRJNA229677	Scaffold	GCA_000655455.1	GCF_000655455.1	identical	938839	2764755
SAMN02419634	1773	1427278	Mycobacterium tuberculosis	Mycobacterium tuberculosis XTB13-200 (high G+C Gram-positive bacteria)	PRJNA229674	Scaffold	GCA_000655435.1	GCF_000655435.1	identical	401608	1059908
SAMN02419633	1773	1427277	Mycobacterium tuberculosis	Mycobacterium tuberculosis XTB13-199 (high G+C Gram-positive bacteria)	PRJNA229673	Scaffold	GCA_000655415.1	GCF_000655415.1	identical	463477	631519
SAMN02419632	1773	1427276	Mycobacterium tuberculosis	Mycobacterium tuberculosis XTB13-198 (high G+C Gram-positive bacteria)	PRJNA229672	Scaffold	GCA_000655395.1	GCF_000655395.1	identical	434230	4082819
SAMN02419631	1773	1427275	Mycobacterium tuberculosis	Mycobacterium tuberculosis XTB13-197 (high G+C Gram-positive bacteria)	PRJNA229671	Scaffold	GCA_000655375.1	GCF_000655375.1	identical	463088	898218
SAMN02419630	1773	1427274	Mycobacterium tuberculosis	Mycobacterium tuberculosis XTB13-196 (high G+C Gram-positive bacteria)	PRJNA229670	Scaffold	GCA_000655355.1	GCF_000655355.1	identical	584379	3731608
SAMN02419629	1773	1427273	Mycobacterium tuberculosis	Mycobacterium tuberculosis XTB13-195 (high G+C Gram-positive bacteria)	PRJNA229669	Scaffold	GCA_000655335.1	GCF_000655335.1	identical	423635	893019
SAMN02419628	1773	1427272	Mycobacterium tuberculosis	Mycobacterium tuberculosis XTB13-194 (high G+C Gram-positive bacteria)	PRJNA229668	Scaffold	GCA_000655315.1	GCF_000655315.1	identical	462908	1042183
SAMN02419627	1773	1427271	Mycobacterium tuberculosis	Mycobacterium tuberculosis XTB13-193 (high G+C Gram-positive bacteria)	PRJNA229667	Scaffold	GCA_000655295.1	GCF_000655295.1	identical	360216	3962598
SAMN02419626	1773	1427270	Mycobacterium tuberculosis	Mycobacterium tuberculosis XTB13-192 (high G+C Gram-positive bacteria)	PRJNA229666	Scaffold	GCA_000655275.1	GCF_000655275.1	identical	336516	3105397
SAMN02419625	1773	1427269	Mycobacterium tuberculosis	Mycobacterium tuberculosis XTB13-191 (high G+C Gram-positive bacteria)	PRJNA229665	Scaffold	GCA_000655255.1	GCF_000655255.1	identical	468579	3370846
SAMN02419624	1773	1427268	Mycobacterium tuberculosis	Mycobacterium tuberculosis XTB13-190 (high G+C Gram-positive bacteria)	PRJNA229664	Scaffold	GCA_000655235.1	GCF_000655235.1	identical	671410	2969666
SAMN02419622	1773	1427266	Mycobacterium tuberculosis	Mycobacterium tuberculosis XTB13-188 (high G+C Gram-positive bacteria)	PRJNA229662	Scaffold	GCA_000655215.1	GCF_000655215.1	identical	935211	4390507
SAMN02419621	1773	1427265	Mycobacterium tuberculosis	Mycobacterium tuberculosis XTB13-187 (high G+C Gram-positive bacteria)	PRJNA229661	Scaffold	GCA_000655195.1	GCF_000655195.1	identical	289227	2469851
SAMN02419620	1773	1427264	Mycobacterium tuberculosis	Mycobacterium tuberculosis XTB13-186 (high G+C Gram-positive bacteria)	PRJNA229660	Scaffold	GCA_000655175.1	GCF_000655175.1	identical	488364	3388314
SAMN02419618	1773	1427262	Mycobacterium tuberculosis	Mycobacterium tuberculosis XTB13-184 (high G+C Gram-positive bacteria)	PRJNA229658	Scaffold	GCA_000655155.1	GCF_000655155.1	identical	499913	4072556
SAMN02419617	1773	1427261	Mycobacterium tuberculosis	Mycobacterium tuberculosis XTB13-183 (high G+C Gram-positive bacteria)	PRJNA229657	Scaffold	GCA_000655135.1	GCF_000655135.1	identical	250234	1005397
SAMN02419616	1773	1427260	Mycobacterium tuberculosis	Mycobacterium tuberculosis XTB13-182 (high G+C Gram-positive bacteria)	PRJNA229656	Scaffold	GCA_000655115.1	GCF_000655115.1	identical	481650	629262
SAMN02419615	1773	1427259	Mycobacterium tuberculosis	Mycobacterium tuberculosis XTB13-180 (high G+C Gram-positive bacteria)	PRJNA229655	Scaffold	GCA_000655095.1	GCF_000655095.1	identical	1174971	3738060
SAMN02599000	1773	1448654	Mycobacterium tuberculosis	Mycobacterium tuberculosis M1304 (high G+C Gram-positive bacteria)	PRJNA235665	Scaffold	GCA_000655075.1	GCF_000655075.1	identical	338003	2822760
SAMN02598999	1773	1448653	Mycobacterium tuberculosis	Mycobacterium tuberculosis M1300 (high G+C Gram-positive bacteria)	PRJNA235664	Scaffold	GCA_000655055.1	GCF_000655055.1	identical	354613	3967093
SAMN02598998	1773	1448652	Mycobacterium tuberculosis	Mycobacterium tuberculosis M1295 (high G+C Gram-positive bacteria)	PRJNA235663	Scaffold	GCA_000655035.1	GCF_000655035.1	identical	336630	3950090
SAMN02598997	1773	1448651	Mycobacterium tuberculosis	Mycobacterium tuberculosis M1294 (high G+C Gram-positive bacteria)	PRJNA235662	Scaffold	GCA_000655015.1	GCF_000655015.1	identical	99413	106993
SAMN02598996	1773	1448650	Mycobacterium tuberculosis	Mycobacterium tuberculosis M1292 (high G+C Gram-positive bacteria)	PRJNA235661	Scaffold	GCA_000654995.1	GCF_000654995.1	identical	102310	102310
SAMN02598995	1773	1448649	Mycobacterium tuberculosis	Mycobacterium tuberculosis M1288 (high G+C Gram-positive bacteria)	PRJNA235660	Scaffold	GCA_000654975.1	GCF_000654975.1	identical	437052	3958137
SAMN02598994	1773	1448648	Mycobacterium tuberculosis	Mycobacterium tuberculosis M1287 (high G+C Gram-positive bacteria)	PRJNA235659	Scaffold	GCA_000654955.1	GCF_000654955.1	identical	349435	2780772
SAMN02598993	1773	1448647	Mycobacterium tuberculosis	Mycobacterium tuberculosis M1272 (high G+C Gram-positive bacteria)	PRJNA235658	Scaffold	GCA_000654935.1	GCF_000654935.1	identical	803555	3933373
SAMN02598992	1773	1448646	Mycobacterium tuberculosis	Mycobacterium tuberculosis M1283 (high G+C Gram-positive bacteria)	PRJNA235657	Scaffold	GCA_000654915.1	GCF_000654915.1	identical	580979	3942618
SAMN02598991	1773	1448645	Mycobacterium tuberculosis	Mycobacterium tuberculosis M1274 (high G+C Gram-positive bacteria)	PRJNA235656	Scaffold	GCA_000654895.1	GCF_000654895.1	identical	106425	115485
SAMN02598990	1773	1448644	Mycobacterium tuberculosis	Mycobacterium tuberculosis M1273 (high G+C Gram-positive bacteria)	PRJNA235655	Scaffold	GCA_000654875.1	GCF_000654875.1	identical	242334	2312939
SAMN02598989	1773	1448643	Mycobacterium tuberculosis	Mycobacterium tuberculosis M1271 (high G+C Gram-positive bacteria)	PRJNA235654	Scaffold	GCA_000654855.1	GCF_000654855.1	identical	345388	1636427
SAMN02598988	1773	1448642	Mycobacterium tuberculosis	Mycobacterium tuberculosis M1270 (high G+C Gram-positive bacteria)	PRJNA235653	Scaffold	GCA_000654835.1	GCF_000654835.1	identical	338044	1181080
SAMN02598987	1773	1448641	Mycobacterium tuberculosis	Mycobacterium tuberculosis M1253 (high G+C Gram-positive bacteria)	PRJNA235652	Scaffold	GCA_000654815.1	GCF_000654815.1	identical	463546	3951356
SAMN02598986	1773	1448640	Mycobacterium tuberculosis	Mycobacterium tuberculosis M1236 (high G+C Gram-positive bacteria)	PRJNA235651	Scaffold	GCA_000654795.1	GCF_000654795.1	identical	106777	136847
SAMN02598985	1773	1448639	Mycobacterium tuberculosis	Mycobacterium tuberculosis M1233 (high G+C Gram-positive bacteria)	PRJNA235650	Scaffold	GCA_000654775.1	GCF_000654775.1	identical	124792	135950
SAMN02598984	1773	1448638	Mycobacterium tuberculosis	Mycobacterium tuberculosis M1232 (high G+C Gram-positive bacteria)	PRJNA235649	Scaffold	GCA_000654755.1	GCF_000654755.1	identical	524260	2780385
SAMN02598983	1773	1448637	Mycobacterium tuberculosis	Mycobacterium tuberculosis M1221 (high G+C Gram-positive bacteria)	PRJNA235648	Scaffold	GCA_000654735.1	GCF_000654735.1	identical	106777	132108
SAMN02598982	1773	1448636	Mycobacterium tuberculosis	Mycobacterium tuberculosis M1215 (high G+C Gram-positive bacteria)	PRJNA235647	Scaffold	GCA_000654715.1	GCF_000654715.1	identical	474251	2233690
SAMN02598981	1773	1448635	Mycobacterium tuberculosis	Mycobacterium tuberculosis M1213 (high G+C Gram-positive bacteria)	PRJNA235646	Scaffold	GCA_000654695.1	GCF_000654695.1	identical	470448	4384220
SAMN02598980	1773	1448634	Mycobacterium tuberculosis	Mycobacterium tuberculosis M1212 (high G+C Gram-positive bacteria)	PRJNA235645	Scaffold	GCA_000654675.1	GCF_000654675.1	identical	332343	4399596
SAMN02598979	1773	1448633	Mycobacterium tuberculosis	Mycobacterium tuberculosis M1210 (high G+C Gram-positive bacteria)	PRJNA235644	Scaffold	GCA_000654655.1	GCF_000654655.1	identical	445795	3753291
SAMN02598978	1773	1448632	Mycobacterium tuberculosis	Mycobacterium tuberculosis M1034 (high G+C Gram-positive bacteria)	PRJNA235643	Scaffold	GCA_000654635.1	GCF_000654635.1	identical	150831	168458
SAMN02598975	1773	1448629	Mycobacterium tuberculosis	Mycobacterium tuberculosis M1026 (high G+C Gram-positive bacteria)	PRJNA235640	Scaffold	GCA_000654615.1	GCF_000654615.1	identical	427448	3600091
SAMN02598974	1773	1448628	Mycobacterium tuberculosis	Mycobacterium tuberculosis M1025 (high G+C Gram-positive bacteria)	PRJNA235639	Scaffold	GCA_000654595.1	GCF_000654595.1	identical	131259	142611
SAMN02598973	1773	1448627	Mycobacterium tuberculosis	Mycobacterium tuberculosis M1024 (high G+C Gram-positive bacteria)	PRJNA235638	Scaffold	GCA_000654575.1	GCF_000654575.1	identical	331582	2246427
SAMN02598972	1773	1448626	Mycobacterium tuberculosis	Mycobacterium tuberculosis M1022 (high G+C Gram-positive bacteria)	PRJNA235637	Scaffold	GCA_000654555.1	GCF_000654555.1	identical	331936	3945105
SAMN02598971	1773	1448625	Mycobacterium tuberculosis	Mycobacterium tuberculosis M1023 (high G+C Gram-positive bacteria)	PRJNA235636	Scaffold	GCA_000654535.1	GCF_000654535.1	identical	514828	3965549
SAMN02598970	1773	1448624	Mycobacterium tuberculosis	Mycobacterium tuberculosis M1021 (high G+C Gram-positive bacteria)	PRJNA235635	Scaffold	GCA_000654515.1	GCF_000654515.1	identical	979092	3617765
SAMN02598969	1773	1448623	Mycobacterium tuberculosis	Mycobacterium tuberculosis M1017 (high G+C Gram-positive bacteria)	PRJNA235634	Scaffold	GCA_000654495.1	GCF_000654495.1	identical	106832	106832
SAMN02598968	1773	1448622	Mycobacterium tuberculosis	Mycobacterium tuberculosis M1011 (high G+C Gram-positive bacteria)	PRJNA235633	Scaffold	GCA_000654475.1	GCF_000654475.1	identical	115426	151421
SAMN02598967	1773	1448621	Mycobacterium tuberculosis	Mycobacterium tuberculosis M1012 (high G+C Gram-positive bacteria)	PRJNA235632	Scaffold	GCA_000654455.1	GCF_000654455.1	identical	460564	2795149
SAMN02598966	1773	1448620	Mycobacterium tuberculosis	Mycobacterium tuberculosis M1010 (high G+C Gram-positive bacteria)	PRJNA235631	Scaffold	GCA_000654435.1	GCF_000654435.1	identical	441621	3967098
SAMN02598965	1773	1448619	Mycobacterium tuberculosis	Mycobacterium tuberculosis M1009 (high G+C Gram-positive bacteria)	PRJNA235630	Scaffold	GCA_000654415.1	GCF_000654415.1	identical	583889	3932613
SAMN02598964	1773	1448618	Mycobacterium tuberculosis	Mycobacterium tuberculosis M1008 (high G+C Gram-positive bacteria)	PRJNA235629	Scaffold	GCA_000654395.1	GCF_000654395.1	identical	335638	463958
SAMN02598963	1773	1448617	Mycobacterium tuberculosis	Mycobacterium tuberculosis M1007 (high G+C Gram-positive bacteria)	PRJNA235628	Scaffold	GCA_000654375.1	GCF_000654375.1	identical	493936	3934634
SAMN02598962	1773	1448616	Mycobacterium tuberculosis	Mycobacterium tuberculosis M995 (high G+C Gram-positive bacteria)	PRJNA235627	Scaffold	GCA_000654355.1	GCF_000654355.1	identical	553941	2603088
SAMN02598961	1773	1448615	Mycobacterium tuberculosis	Mycobacterium tuberculosis M992 (high G+C Gram-positive bacteria)	PRJNA235626	Scaffold	GCA_000654335.1	GCF_000654335.1	identical	131515	136286
SAMN02598960	1773	1448614	Mycobacterium tuberculosis	Mycobacterium tuberculosis M1004 (high G+C Gram-positive bacteria)	PRJNA235625	Scaffold	GCA_000654315.1	GCF_000654315.1	identical	597132	3951710
SAMN02598959	1773	1448613	Mycobacterium tuberculosis	Mycobacterium tuberculosis M991 (high G+C Gram-positive bacteria)	PRJNA235624	Scaffold	GCA_000654295.1	GCF_000654295.1	identical	230707	3602585
SAMN02598958	1773	1448612	Mycobacterium tuberculosis	Mycobacterium tuberculosis M990 (high G+C Gram-positive bacteria)	PRJNA235623	Scaffold	GCA_000654275.1	GCF_000654275.1	identical	348552	3615150
SAMN02598957	1773	1448611	Mycobacterium tuberculosis	Mycobacterium tuberculosis M987 (high G+C Gram-positive bacteria)	PRJNA235621	Scaffold	GCA_000654255.1	GCF_000654255.1	identical	260920	2807900
SAMN02598956	1773	1448610	Mycobacterium tuberculosis	Mycobacterium tuberculosis M984 (high G+C Gram-positive bacteria)	PRJNA235620	Scaffold	GCA_000654235.1	GCF_000654235.1	identical	543685	2798002
SAMN02586080	1773	1448585	Mycobacterium tuberculosis	Mycobacterium tuberculosis TKK_04_0123 (high G+C Gram-positive bacteria)	PRJNA235590	Scaffold	GCA_000654215.1	GCF_000654215.1	identical	2230548	4399711
SAMN02586079	1773	1448584	Mycobacterium tuberculosis	Mycobacterium tuberculosis TKK_04_0122 (high G+C Gram-positive bacteria)	PRJNA235589	Scaffold	GCA_000654195.1	GCF_000654195.1	identical	1309510	4407355
SAMN02586077	1773	1448582	Mycobacterium tuberculosis	Mycobacterium tuberculosis TKK_04_0120 (high G+C Gram-positive bacteria)	PRJNA235587	Scaffold	GCA_000654175.1	GCF_000654175.1	identical	114979	120238
SAMN02586074	1773	1448579	Mycobacterium tuberculosis	Mycobacterium tuberculosis TKK_04_0117 (high G+C Gram-positive bacteria)	PRJNA235584	Scaffold	GCA_000654155.1	GCF_000654155.1	identical	1487464	4399045
SAMN02586072	1773	1448577	Mycobacterium tuberculosis	Mycobacterium tuberculosis TKK_04_0114 (high G+C Gram-positive bacteria)	PRJNA235582	Scaffold	GCA_000654135.1	GCF_000654135.1	identical	107327	107327
SAMN02586071	1773	1448576	Mycobacterium tuberculosis	Mycobacterium tuberculosis TKK_04_0113 (high G+C Gram-positive bacteria)	PRJNA235581	Scaffold	GCA_000654115.1	GCF_000654115.1	identical	130079	132156
SAMN02586069	1773	1448574	Mycobacterium tuberculosis	Mycobacterium tuberculosis TKK_04_0109 (high G+C Gram-positive bacteria)	PRJNA235579	Scaffold	GCA_000654095.1	GCF_000654095.1	identical	2273723	4400252
SAMN02586067	1773	1448572	Mycobacterium tuberculosis	Mycobacterium tuberculosis TKK_04_0107 (high G+C Gram-positive bacteria)	PRJNA235577	Scaffold	GCA_000654075.1	GCF_000654075.1	identical	118824	125783
SAMN02586066	1773	1448571	Mycobacterium tuberculosis	Mycobacterium tuberculosis TKK_04_0106 (high G+C Gram-positive bacteria)	PRJNA235576	Scaffold	GCA_000654055.1	GCF_000654055.1	identical	2310736	4401459
SAMN02586065	1773	1448570	Mycobacterium tuberculosis	Mycobacterium tuberculosis TKK_04_0105 (high G+C Gram-positive bacteria)	PRJNA235575	Scaffold	GCA_000654035.1	GCF_000654035.1	identical	1349667	4402087
SAMN02586064	1773	1448569	Mycobacterium tuberculosis	Mycobacterium tuberculosis TKK_04_0103 (high G+C Gram-positive bacteria)	PRJNA235574	Scaffold	GCA_000654015.1	GCF_000654015.1	identical	127580	138934
SAMN02586063	1773	1448568	Mycobacterium tuberculosis	Mycobacterium tuberculosis TKK_04_0099 (high G+C Gram-positive bacteria)	PRJNA235573	Scaffold	GCA_000653995.1	GCF_000653995.1	identical	2369185	4405889
SAMN02586062	1773	1448567	Mycobacterium tuberculosis	Mycobacterium tuberculosis TKK_04_0098 (high G+C Gram-positive bacteria)	PRJNA235572	Scaffold	GCA_000653975.1	GCF_000653975.1	identical	123256	123256
SAMN02586060	1773	1448565	Mycobacterium tuberculosis	Mycobacterium tuberculosis TKK_04_0096 (high G+C Gram-positive bacteria)	PRJNA235570	Scaffold	GCA_000653955.1	GCF_000653955.1	identical	127189	127189
SAMN02586058	1773	1448563	Mycobacterium tuberculosis	Mycobacterium tuberculosis TKK_04_0094 (high G+C Gram-positive bacteria)	PRJNA235568	Scaffold	GCA_000653935.1	GCF_000653935.1	identical	141987	159260
SAMN02586057	1773	1448562	Mycobacterium tuberculosis	Mycobacterium tuberculosis TKK_04_0090 (high G+C Gram-positive bacteria)	PRJNA235567	Scaffold	GCA_000653915.1	GCF_000653915.1	identical	127739	127739
SAMN02586056	1773	1448561	Mycobacterium tuberculosis	Mycobacterium tuberculosis TKK_04_0089 (high G+C Gram-positive bacteria)	PRJNA235566	Scaffold	GCA_000653895.1	GCF_000653895.1	identical	103597	105929
SAMN02586055	1773	1448560	Mycobacterium tuberculosis	Mycobacterium tuberculosis TKK_04_0085 (high G+C Gram-positive bacteria)	PRJNA235565	Scaffold	GCA_000653875.1	GCF_000653875.1	identical	113155	113155
SAMN02586054	1773	1448559	Mycobacterium tuberculosis	Mycobacterium tuberculosis TKK_04_0074 (high G+C Gram-positive bacteria)	PRJNA235564	Scaffold	GCA_000653855.1	GCF_000653855.1	identical	102191	106734
SAMN02586051	1773	1448556	Mycobacterium tuberculosis	Mycobacterium tuberculosis TKK_05SA_0058 (high G+C Gram-positive bacteria)	PRJNA235561	Scaffold	GCA_000653835.1	GCF_000653835.1	identical	135663	135663
SAMN02586050	1773	1448555	Mycobacterium tuberculosis	Mycobacterium tuberculosis TKK_05SA_0055 (high G+C Gram-positive bacteria)	PRJNA235560	Scaffold	GCA_000653815.1	GCF_000653815.1	identical	143316	143316
SAMN02586049	1773	1448554	Mycobacterium tuberculosis	Mycobacterium tuberculosis TKK_05SA_0054 (high G+C Gram-positive bacteria)	PRJNA235559	Scaffold	GCA_000653795.1	GCF_000653795.1	identical	131966	141256
SAMN02586047	1773	1448552	Mycobacterium tuberculosis	Mycobacterium tuberculosis TKK_05SA_0052 (high G+C Gram-positive bacteria)	PRJNA235557	Scaffold	GCA_000653775.1	GCF_000653775.1	identical	102679	123333
SAMN02586046	1773	1448551	Mycobacterium tuberculosis	Mycobacterium tuberculosis TKK_05SA_0050 (high G+C Gram-positive bacteria)	PRJNA235556	Scaffold	GCA_000653755.1	GCF_000653755.1	identical	106000	115533
SAMN02586045	1773	1448550	Mycobacterium tuberculosis	Mycobacterium tuberculosis TKK_05SA_0048 (high G+C Gram-positive bacteria)	PRJNA235555	Scaffold	GCA_000653735.1	GCF_000653735.1	identical	127132	142398
SAMN02586044	1773	1448549	Mycobacterium tuberculosis	Mycobacterium tuberculosis TKK_05SA_0047 (high G+C Gram-positive bacteria)	PRJNA235554	Scaffold	GCA_000653715.1	GCF_000653715.1	identical	122380	126119
SAMN02586043	1773	1448548	Mycobacterium tuberculosis	Mycobacterium tuberculosis TKK_05SA_0046 (high G+C Gram-positive bacteria)	PRJNA235553	Scaffold	GCA_000653695.1	GCF_000653695.1	identical	123333	123333
SAMN02586042	1773	1448547	Mycobacterium tuberculosis	Mycobacterium tuberculosis TKK_05SA_0044 (high G+C Gram-positive bacteria)	PRJNA235552	Scaffold	GCA_000653675.1	GCF_000653675.1	identical	127553	132164
SAMN02586041	1773	1448546	Mycobacterium tuberculosis	Mycobacterium tuberculosis TKK_05SA_0043 (high G+C Gram-positive bacteria)	PRJNA235551	Scaffold	GCA_000653655.1	GCF_000653655.1	identical	3920901	4399466
SAMN02586040	1773	1448545	Mycobacterium tuberculosis	Mycobacterium tuberculosis TKK_05SA_0042 (high G+C Gram-positive bacteria)	PRJNA235550	Scaffold	GCA_000653635.1	GCF_000653635.1	identical	127122	127122
SAMN02586039	1773	1448544	Mycobacterium tuberculosis	Mycobacterium tuberculosis TKK_05SA_0041 (high G+C Gram-positive bacteria)	PRJNA235549	Scaffold	GCA_000653615.1	GCF_000653615.1	identical	131298	131298
SAMN02586037	1773	1448542	Mycobacterium tuberculosis	Mycobacterium tuberculosis TKK_05SA_0036 (high G+C Gram-positive bacteria)	PRJNA235547	Scaffold	GCA_000653595.1	GCF_000653595.1	identical	115476	127902
SAMN02586035	1773	1448540	Mycobacterium tuberculosis	Mycobacterium tuberculosis TKK_05SA_0031 (high G+C Gram-positive bacteria)	PRJNA235545	Scaffold	GCA_000653575.1	GCF_000653575.1	identical	92761	122380
SAMN02586033	1773	1448538	Mycobacterium tuberculosis	Mycobacterium tuberculosis TKK_05SA_0025 (high G+C Gram-positive bacteria)	PRJNA235543	Scaffold	GCA_000653555.1	GCF_000653555.1	identical	135830	135830
SAMN02586031	1773	1448536	Mycobacterium tuberculosis	Mycobacterium tuberculosis TKK_05SA_0023 (high G+C Gram-positive bacteria)	PRJNA235541	Scaffold	GCA_000653535.1	GCF_000653535.1	identical	109115	118825
SAMN02586030	1773	1448535	Mycobacterium tuberculosis	Mycobacterium tuberculosis TKK_05SA_0021 (high G+C Gram-positive bacteria)	PRJNA235540	Scaffold	GCA_000653515.1	GCF_000653515.1	identical	129753	129753
SAMN02586028	1773	1448533	Mycobacterium tuberculosis	Mycobacterium tuberculosis TKK_05SA_0019 (high G+C Gram-positive bacteria)	PRJNA235538	Scaffold	GCA_000653495.1	GCF_000653495.1	identical	103981	125615
SAMN02586027	1773	1448532	Mycobacterium tuberculosis	Mycobacterium tuberculosis TKK_05SA_0018 (high G+C Gram-positive bacteria)	PRJNA235537	Scaffold	GCA_000653475.1	GCF_000653475.1	identical	123859	129637
SAMN02586026	1773	1448531	Mycobacterium tuberculosis	Mycobacterium tuberculosis TKK_05SA_0017 (high G+C Gram-positive bacteria)	PRJNA235536	Scaffold	GCA_000653455.1	GCF_000653455.1	identical	106231	123333
SAMN02586025	1773	1448530	Mycobacterium tuberculosis	Mycobacterium tuberculosis TKK_05SA_0016 (high G+C Gram-positive bacteria)	PRJNA235535	Scaffold	GCA_000653435.1	GCF_000653435.1	identical	100978	106734
SAMN02586024	1773	1448529	Mycobacterium tuberculosis	Mycobacterium tuberculosis TKK_05SA_0014 (high G+C Gram-positive bacteria)	PRJNA235534	Scaffold	GCA_000653415.1	GCF_000653415.1	identical	136724	141029
SAMN02586023	1773	1448528	Mycobacterium tuberculosis	Mycobacterium tuberculosis TKK_05SA_0012 (high G+C Gram-positive bacteria)	PRJNA235533	Scaffold	GCA_000653395.1	GCF_000653395.1	identical	100978	101786
SAMN02586021	1773	1448526	Mycobacterium tuberculosis	Mycobacterium tuberculosis TKK_05SA_0010 (high G+C Gram-positive bacteria)	PRJNA235531	Scaffold	GCA_000653375.1	GCF_000653375.1	identical	137819	137819
SAMN02586019	1773	1448524	Mycobacterium tuberculosis	Mycobacterium tuberculosis TKK_05MA_2015 (high G+C Gram-positive bacteria)	PRJNA235529	Scaffold	GCA_000653355.1	GCF_000653355.1	identical	115476	115476
SAMN02586018	1773	1448523	Mycobacterium tuberculosis	Mycobacterium tuberculosis TKK_05MA_2008 (high G+C Gram-positive bacteria)	PRJNA235528	Scaffold	GCA_000653335.1	GCF_000653335.1	identical	1484914	4406513
SAMN02586017	1773	1448522	Mycobacterium tuberculosis	Mycobacterium tuberculosis TKK_05MA_2005 (high G+C Gram-positive bacteria)	PRJNA235527	Scaffold	GCA_000653315.1	GCF_000653315.1	identical	2731122	4401230
SAMN02586016	1773	1448521	Mycobacterium tuberculosis	Mycobacterium tuberculosis TKK_05MA_0058 (high G+C Gram-positive bacteria)	PRJNA235526	Scaffold	GCA_000653295.1	GCF_000653295.1	identical	115476	127554
SAMN02586015	1773	1448520	Mycobacterium tuberculosis	Mycobacterium tuberculosis TKK_05MA_0056 (high G+C Gram-positive bacteria)	PRJNA235525	Scaffold	GCA_000653275.1	GCF_000653275.1	identical	106734	106734
SAMN02586012	1773	1448517	Mycobacterium tuberculosis	Mycobacterium tuberculosis TKK_05MA_0052 (high G+C Gram-positive bacteria)	PRJNA235522	Scaffold	GCA_000653255.1	GCF_000653255.1	identical	99901	125615
SAMN02586009	1773	1448514	Mycobacterium tuberculosis	Mycobacterium tuberculosis TKK_05MA_0048 (high G+C Gram-positive bacteria)	PRJNA235519	Scaffold	GCA_000653235.1	GCF_000653235.1	identical	127739	127739
SAMN02586008	1773	1448513	Mycobacterium tuberculosis	Mycobacterium tuberculosis TKK_05MA_0046 (high G+C Gram-positive bacteria)	PRJNA235518	Scaffold	GCA_000653215.1	GCF_000653215.1	identical	99901	122380
SAMN02586007	1773	1448512	Mycobacterium tuberculosis	Mycobacterium tuberculosis TKK_05MA_0044 (high G+C Gram-positive bacteria)	PRJNA235517	Scaffold	GCA_000653195.1	GCF_000653195.1	identical	127553	132888
SAMN02586004	1773	1448509	Mycobacterium tuberculosis	Mycobacterium tuberculosis TKK_05MA_0040 (high G+C Gram-positive bacteria)	PRJNA235514	Scaffold	GCA_000653175.1	GCF_000653175.1	identical	125425	127338
SAMN02586003	1773	1448508	Mycobacterium tuberculosis	Mycobacterium tuberculosis TKK_05MA_0037 (high G+C Gram-positive bacteria)	PRJNA235513	Scaffold	GCA_000653155.1	GCF_000653155.1	identical	128180	138288
SAMN02586002	1773	1448507	Mycobacterium tuberculosis	Mycobacterium tuberculosis TKK_05MA_0036 (high G+C Gram-positive bacteria)	PRJNA235512	Scaffold	GCA_000653135.1	GCF_000653135.1	identical	124742	128183
SAMN02586001	1773	1448506	Mycobacterium tuberculosis	Mycobacterium tuberculosis TKK_05MA_0035 (high G+C Gram-positive bacteria)	PRJNA235511	Scaffold	GCA_000653115.1	GCF_000653115.1	identical	98654	104467
SAMN02586000	1773	1448505	Mycobacterium tuberculosis	Mycobacterium tuberculosis TKK_05MA_0033 (high G+C Gram-positive bacteria)	PRJNA235510	Scaffold	GCA_000653095.1	GCF_000653095.1	identical	115054	132042
SAMN02585999	1773	1448504	Mycobacterium tuberculosis	Mycobacterium tuberculosis TKK_05MA_0031 (high G+C Gram-positive bacteria)	PRJNA235509	Scaffold	GCA_000653075.1	GCF_000653075.1	identical	114414	125615
SAMN02585997	1773	1448502	Mycobacterium tuberculosis	Mycobacterium tuberculosis TKK_05MA_0026 (high G+C Gram-positive bacteria)	PRJNA235507	Scaffold	GCA_000653055.1	GCF_000653055.1	identical	1384845	4402909
SAMN02585996	1773	1448501	Mycobacterium tuberculosis	Mycobacterium tuberculosis TKK_05MA_0025 (high G+C Gram-positive bacteria)	PRJNA235506	Scaffold	GCA_000653035.1	GCF_000653035.1	identical	104406	115524
SAMN02585993	1773	1448498	Mycobacterium tuberculosis	Mycobacterium tuberculosis TKK_05MA_0020 (high G+C Gram-positive bacteria)	PRJNA235503	Scaffold	GCA_000653015.1	GCF_000653015.1	identical	115476	115476
SAMN02585992	1773	1448497	Mycobacterium tuberculosis	Mycobacterium tuberculosis TKK_05MA_0018 (high G+C Gram-positive bacteria)	PRJNA235502	Scaffold	GCA_000652995.1	GCF_000652995.1	identical	135262	136936
SAMN02585991	1773	1448496	Mycobacterium tuberculosis	Mycobacterium tuberculosis TKK_05MA_0017 (high G+C Gram-positive bacteria)	PRJNA235501	Scaffold	GCA_000652975.1	GCF_000652975.1	identical	106606	125615
SAMN02585990	1773	1448495	Mycobacterium tuberculosis	Mycobacterium tuberculosis TKK_05MA_0016 (high G+C Gram-positive bacteria)	PRJNA235500	Scaffold	GCA_000652955.1	GCF_000652955.1	identical	99714	106734
SAMN02585988	1773	1448493	Mycobacterium tuberculosis	Mycobacterium tuberculosis TKK_05MA_0012 (high G+C Gram-positive bacteria)	PRJNA235498	Scaffold	GCA_000652935.1	GCF_000652935.1	identical	89558	92196
SAMN02585987	1773	1448492	Mycobacterium tuberculosis	Mycobacterium tuberculosis TKK_05MA_0011 (high G+C Gram-positive bacteria)	PRJNA235497	Scaffold	GCA_000652915.1	GCF_000652915.1	identical	127739	127739
SAMN02585986	1773	1448491	Mycobacterium tuberculosis	Mycobacterium tuberculosis TKK_05MA_0010 (high G+C Gram-positive bacteria)	PRJNA235496	Scaffold	GCA_000652895.1	GCF_000652895.1	identical	143024	143024
SAMN02585983	1773	1448488	Mycobacterium tuberculosis	Mycobacterium tuberculosis TKK_05MA_0004 (high G+C Gram-positive bacteria)	PRJNA235493	Scaffold	GCA_000652875.1	GCF_000652875.1	identical	102191	104467
SAMN02585981	1773	1448486	Mycobacterium tuberculosis	Mycobacterium tuberculosis TKK_05MA_0001 (high G+C Gram-positive bacteria)	PRJNA235491	Scaffold	GCA_000652855.1	GCF_000652855.1	identical	3147368	4400522
SAMN02585980	1773	1448485	Mycobacterium tuberculosis	Mycobacterium tuberculosis TKK_04_0086 (high G+C Gram-positive bacteria)	PRJNA235490	Scaffold	GCA_000652835.1	GCF_000652835.1	identical	745005	3925259
SAMN02585979	1773	1448484	Mycobacterium tuberculosis	Mycobacterium tuberculosis TKK_04_0084 (high G+C Gram-positive bacteria)	PRJNA235489	Scaffold	GCA_000652815.1	GCF_000652815.1	identical	488716	3922855
SAMN02585978	1773	1448483	Mycobacterium tuberculosis	Mycobacterium tuberculosis TKK_04_0083 (high G+C Gram-positive bacteria)	PRJNA235488	Scaffold	GCA_000652795.1	GCF_000652795.1	identical	1154312	4400192
SAMN02585977	1773	1448482	Mycobacterium tuberculosis	Mycobacterium tuberculosis TKK_04_0082 (high G+C Gram-positive bacteria)	PRJNA235487	Scaffold	GCA_000652775.1	GCF_000652775.1	identical	2239195	4394079
SAMN02585976	1773	1448481	Mycobacterium tuberculosis	Mycobacterium tuberculosis TKK_04_0081 (high G+C Gram-positive bacteria)	PRJNA235486	Scaffold	GCA_000652755.1	GCF_000652755.1	identical	2690961	4396255
SAMN02585975	1773	1448480	Mycobacterium tuberculosis	Mycobacterium tuberculosis TKK_04_0080 (high G+C Gram-positive bacteria)	PRJNA235485	Scaffold	GCA_000652735.1	GCF_000652735.1	identical	464534	3927204
SAMN02585974	1773	1448479	Mycobacterium tuberculosis	Mycobacterium tuberculosis TKK_04_0079 (high G+C Gram-positive bacteria)	PRJNA235484	Scaffold	GCA_000652715.1	GCF_000652715.1	identical	656546	3931574
SAMN02585973	1773	1448478	Mycobacterium tuberculosis	Mycobacterium tuberculosis TKK_04_0078 (high G+C Gram-positive bacteria)	PRJNA235483	Scaffold	GCA_000652695.1	GCF_000652695.1	identical	3550755	4403440
SAMN02585972	1773	1448477	Mycobacterium tuberculosis	Mycobacterium tuberculosis TKK_04_0075 (high G+C Gram-positive bacteria)	PRJNA235482	Scaffold	GCA_000652675.1	GCF_000652675.1	identical	642012	3749889
SAMN02585971	1773	1448476	Mycobacterium tuberculosis	Mycobacterium tuberculosis TKK_04_0072 (high G+C Gram-positive bacteria)	PRJNA235481	Scaffold	GCA_000652655.1	GCF_000652655.1	identical	788034	3923812
SAMN02585970	1773	1448475	Mycobacterium tuberculosis	Mycobacterium tuberculosis TKK_04_0071 (high G+C Gram-positive bacteria)	PRJNA235480	Scaffold	GCA_000652635.1	GCF_000652635.1	identical	467950	2800577
SAMN02585969	1773	1448474	Mycobacterium tuberculosis	Mycobacterium tuberculosis TKK_04_0070 (high G+C Gram-positive bacteria)	PRJNA235479	Scaffold	GCA_000652615.1	GCF_000652615.1	identical	1291621	3100685
SAMN02585968	1773	1448473	Mycobacterium tuberculosis	Mycobacterium tuberculosis TKK_04_0069 (high G+C Gram-positive bacteria)	PRJNA235478	Scaffold	GCA_000652595.1	GCF_000652595.1	identical	455818	3938802
SAMN02585967	1773	1448472	Mycobacterium tuberculosis	Mycobacterium tuberculosis TKK_04_0068 (high G+C Gram-positive bacteria)	PRJNA235477	Scaffold	GCA_000652575.1	GCF_000652575.1	identical	670893	3923616
SAMN02585966	1773	1448471	Mycobacterium tuberculosis	Mycobacterium tuberculosis TKK_04_0067 (high G+C Gram-positive bacteria)	PRJNA235476	Scaffold	GCA_000652555.1	GCF_000652555.1	identical	540822	3939072
SAMN02585965	1773	1448470	Mycobacterium tuberculosis	Mycobacterium tuberculosis TKK_04_0066 (high G+C Gram-positive bacteria)	PRJNA235475	Scaffold	GCA_000652535.1	GCF_000652535.1	identical	1097672	4415573
SAMN02585964	1773	1448469	Mycobacterium tuberculosis	Mycobacterium tuberculosis TKK_04_0064 (high G+C Gram-positive bacteria)	PRJNA235474	Scaffold	GCA_000652515.1	GCF_000652515.1	identical	2230652	4406669
SAMN02585963	1773	1448468	Mycobacterium tuberculosis	Mycobacterium tuberculosis TKK_04_0063 (high G+C Gram-positive bacteria)	PRJNA235473	Scaffold	GCA_000652495.1	GCF_000652495.1	identical	467707	3913726
SAMN02585961	1773	1448466	Mycobacterium tuberculosis	Mycobacterium tuberculosis TKK_04_0061 (high G+C Gram-positive bacteria)	PRJNA235471	Scaffold	GCA_000652475.1	GCF_000652475.1	identical	340919	2804006
SAMN02585960	1773	1448465	Mycobacterium tuberculosis	Mycobacterium tuberculosis TKK_04_0060 (high G+C Gram-positive bacteria)	PRJNA235470	Scaffold	GCA_000652455.1	GCF_000652455.1	identical	2279772	3651558
SAMN02585959	1773	1448464	Mycobacterium tuberculosis	Mycobacterium tuberculosis TKK_04_0059 (high G+C Gram-positive bacteria)	PRJNA235469	Scaffold	GCA_000652435.1	GCF_000652435.1	identical	1348382	4401485
SAMN02585958	1773	1448463	Mycobacterium tuberculosis	Mycobacterium tuberculosis TKK_04_0054 (high G+C Gram-positive bacteria)	PRJNA235468	Scaffold	GCA_000652415.1	GCF_000652415.1	identical	468008	3925916
SAMN02585957	1773	1448462	Mycobacterium tuberculosis	Mycobacterium tuberculosis TKK_04_0051 (high G+C Gram-positive bacteria)	PRJNA235467	Scaffold	GCA_000652395.1	GCF_000652395.1	identical	861131	4407414
SAMN02585956	1773	1448461	Mycobacterium tuberculosis	Mycobacterium tuberculosis TKK_03_0160 (high G+C Gram-positive bacteria)	PRJNA235466	Scaffold	GCA_000652375.1	GCF_000652375.1	identical	460370	3721669
SAMN02585955	1773	1448460	Mycobacterium tuberculosis	Mycobacterium tuberculosis TKK_03_0159 (high G+C Gram-positive bacteria)	PRJNA235465	Scaffold	GCA_000652355.1	GCF_000652355.1	identical	1091931	3619707
SAMN02585954	1773	1448459	Mycobacterium tuberculosis	Mycobacterium tuberculosis TKK_03_0158 (high G+C Gram-positive bacteria)	PRJNA235464	Scaffold	GCA_000652335.1	GCF_000652335.1	identical	467880	3926313
SAMN02585953	1773	1448458	Mycobacterium tuberculosis	Mycobacterium tuberculosis TKK_03_0156 (high G+C Gram-positive bacteria)	PRJNA235463	Scaffold	GCA_000652315.1	GCF_000652315.1	identical	467219	3150517
SAMN02585951	1773	1448456	Mycobacterium tuberculosis	Mycobacterium tuberculosis TKK_03_0154 (high G+C Gram-positive bacteria)	PRJNA235461	Scaffold	GCA_000652295.1	GCF_000652295.1	identical	461996	3948025
SAMN02585950	1773	1448455	Mycobacterium tuberculosis	Mycobacterium tuberculosis TKK_03_0153 (high G+C Gram-positive bacteria)	PRJNA235460	Scaffold	GCA_000652275.1	GCF_000652275.1	identical	352474	3920160
SAMN02585949	1773	1448454	Mycobacterium tuberculosis	Mycobacterium tuberculosis TKK_03_0150 (high G+C Gram-positive bacteria)	PRJNA235459	Scaffold	GCA_000652255.1	GCF_000652255.1	identical	462098	3104667
SAMN02585948	1773	1448453	Mycobacterium tuberculosis	Mycobacterium tuberculosis TKK_03_0149 (high G+C Gram-positive bacteria)	PRJNA235458	Scaffold	GCA_000652235.1	GCF_000652235.1	identical	512552	3947323
SAMN02585947	1773	1448452	Mycobacterium tuberculosis	Mycobacterium tuberculosis TKK_03_0118 (high G+C Gram-positive bacteria)	PRJNA235457	Scaffold	GCA_000652215.1	GCF_000652215.1	identical	712502	3920011
SAMN02585945	1773	1448450	Mycobacterium tuberculosis	Mycobacterium tuberculosis TKK_03_0116 (high G+C Gram-positive bacteria)	PRJNA235455	Scaffold	GCA_000652195.1	GCF_000652195.1	identical	375564	2835264
SAMN02585944	1773	1448449	Mycobacterium tuberculosis	Mycobacterium tuberculosis TKK_03_0115 (high G+C Gram-positive bacteria)	PRJNA235454	Scaffold	GCA_000652175.1	GCF_000652175.1	identical	524267	4076024
SAMN02585943	1773	1448448	Mycobacterium tuberculosis	Mycobacterium tuberculosis TKK_03_0114 (high G+C Gram-positive bacteria)	PRJNA235453	Scaffold	GCA_000652155.1	GCF_000652155.1	identical	462447	3735107
SAMN02585942	1773	1448447	Mycobacterium tuberculosis	Mycobacterium tuberculosis TKK_03_0113 (high G+C Gram-positive bacteria)	PRJNA235452	Scaffold	GCA_000652135.1	GCF_000652135.1	identical	45597	415531
SAMN02585941	1773	1448446	Mycobacterium tuberculosis	Mycobacterium tuberculosis TKK_03_0112 (high G+C Gram-positive bacteria)	PRJNA235451	Scaffold	GCA_000652115.1	GCF_000652115.1	identical	671202	3939171
SAMN02585940	1773	1448445	Mycobacterium tuberculosis	Mycobacterium tuberculosis TKK_03_0111 (high G+C Gram-positive bacteria)	PRJNA235450	Scaffold	GCA_000652095.1	GCF_000652095.1	identical	467832	3725253
SAMN02585938	1773	1448443	Mycobacterium tuberculosis	Mycobacterium tuberculosis TKK_03_0109 (high G+C Gram-positive bacteria)	PRJNA235448	Scaffold	GCA_000652075.1	GCF_000652075.1	identical	607270	2795162
SAMN02585937	1773	1448442	Mycobacterium tuberculosis	Mycobacterium tuberculosis TKK_03_0108 (high G+C Gram-positive bacteria)	PRJNA235447	Scaffold	GCA_000652055.1	GCF_000652055.1	identical	186855	186855
SAMN02585935	1773	1448440	Mycobacterium tuberculosis	Mycobacterium tuberculosis TKK_03_0106 (high G+C Gram-positive bacteria)	PRJNA235445	Scaffold	GCA_000652035.1	GCF_000652035.1	identical	482881	3930522
SAMN02585934	1773	1448439	Mycobacterium tuberculosis	Mycobacterium tuberculosis TKK_03_0105 (high G+C Gram-positive bacteria)	PRJNA235444	Scaffold	GCA_000652015.1	GCF_000652015.1	identical	285413	336273
SAMN02585932	1773	1448437	Mycobacterium tuberculosis	Mycobacterium tuberculosis TKK_03_0103 (high G+C Gram-positive bacteria)	PRJNA235442	Scaffold	GCA_000651995.1	GCF_000651995.1	identical	671932	3928183
SAMN02585930	1773	1448435	Mycobacterium tuberculosis	Mycobacterium tuberculosis TKK_03_0101 (high G+C Gram-positive bacteria)	PRJNA235440	Scaffold	GCA_000651975.1	GCF_000651975.1	identical	650631	3957085
SAMN02585929	1773	1448434	Mycobacterium tuberculosis	Mycobacterium tuberculosis TKK_03_0100 (high G+C Gram-positive bacteria)	PRJNA235439	Scaffold	GCA_000651955.1	GCF_000651955.1	identical	370631	3745328
SAMN02585928	1773	1448433	Mycobacterium tuberculosis	Mycobacterium tuberculosis TKK_03_0099 (high G+C Gram-positive bacteria)	PRJNA235438	Scaffold	GCA_000651935.1	GCF_000651935.1	identical	1391509	2636373
SAMN02585927	1773	1448432	Mycobacterium tuberculosis	Mycobacterium tuberculosis TKK_03_0098 (high G+C Gram-positive bacteria)	PRJNA235437	Scaffold	GCA_000651915.1	GCF_000651915.1	identical	482835	3923913
SAMN02585926	1773	1448431	Mycobacterium tuberculosis	Mycobacterium tuberculosis TKK_03_0096 (high G+C Gram-positive bacteria)	PRJNA235436	Scaffold	GCA_000651895.1	GCF_000651895.1	identical	352064	930389
SAMN02585925	1773	1448430	Mycobacterium tuberculosis	Mycobacterium tuberculosis TKK_03_0094 (high G+C Gram-positive bacteria)	PRJNA235435	Scaffold	GCA_000651875.1	GCF_000651875.1	identical	462184	3926382
SAMN02585923	1773	1448428	Mycobacterium tuberculosis	Mycobacterium tuberculosis TKK_03_0092 (high G+C Gram-positive bacteria)	PRJNA235433	Scaffold	GCA_000651855.1	GCF_000651855.1	identical	1133476	3752959
SAMN02585922	1773	1448427	Mycobacterium tuberculosis	Mycobacterium tuberculosis TKK_03_0090 (high G+C Gram-positive bacteria)	PRJNA235432	Scaffold	GCA_000651835.1	GCF_000651835.1	identical	477409	3738796
SAMN02585921	1773	1448426	Mycobacterium tuberculosis	Mycobacterium tuberculosis TKK_03_0089 (high G+C Gram-positive bacteria)	PRJNA235431	Scaffold	GCA_000651815.1	GCF_000651815.1	identical	1049844	3732987
SAMN02585916	1773	1448421	Mycobacterium tuberculosis	Mycobacterium tuberculosis TKK_03_0083 (high G+C Gram-positive bacteria)	PRJNA235426	Scaffold	GCA_000651795.1	GCF_000651795.1	identical	463825	3922361
SAMN02585912	1773	1448417	Mycobacterium tuberculosis	Mycobacterium tuberculosis TKK_03_0075 (high G+C Gram-positive bacteria)	PRJNA235422	Scaffold	GCA_000651775.1	GCF_000651775.1	identical	460966	3732897
SAMN02585909	1773	1448414	Mycobacterium tuberculosis	Mycobacterium tuberculosis TKK_03_0072 (high G+C Gram-positive bacteria)	PRJNA235419	Scaffold	GCA_000651755.1	GCF_000651755.1	identical	464366	3912797
SAMN02585907	1773	1448412	Mycobacterium tuberculosis	Mycobacterium tuberculosis TKK_03_0065 (high G+C Gram-positive bacteria)	PRJNA235417	Scaffold	GCA_000651735.1	GCF_000651735.1	identical	836460	3717668
SAMN02585906	1773	1448411	Mycobacterium tuberculosis	Mycobacterium tuberculosis TKK_03_0064 (high G+C Gram-positive bacteria)	PRJNA235416	Scaffold	GCA_000651715.1	GCF_000651715.1	identical	116264	127555
SAMN02585905	1773	1448410	Mycobacterium tuberculosis	Mycobacterium tuberculosis TKK_03_0063 (high G+C Gram-positive bacteria)	PRJNA235415	Scaffold	GCA_000651695.1	GCF_000651695.1	identical	477143	2361642
SAMN02585904	1773	1448409	Mycobacterium tuberculosis	Mycobacterium tuberculosis TKK_03_0062 (high G+C Gram-positive bacteria)	PRJNA235414	Scaffold	GCA_000651675.1	GCF_000651675.1	identical	339628	3936747
SAMN02585902	1773	1448407	Mycobacterium tuberculosis	Mycobacterium tuberculosis TKK_03_0059 (high G+C Gram-positive bacteria)	PRJNA235412	Scaffold	GCA_000651655.1	GCF_000651655.1	identical	815303	3947435
SAMN02585901	1773	1448406	Mycobacterium tuberculosis	Mycobacterium tuberculosis TKK_03_0058 (high G+C Gram-positive bacteria)	PRJNA235411	Scaffold	GCA_000651635.1	GCF_000651635.1	identical	460026	3918098
SAMN02585900	1773	1448405	Mycobacterium tuberculosis	Mycobacterium tuberculosis TKK_03_0050 (high G+C Gram-positive bacteria)	PRJNA235410	Scaffold	GCA_000651615.1	GCF_000651615.1	identical	826524	2470077
SAMN02585899	1773	1448404	Mycobacterium tuberculosis	Mycobacterium tuberculosis TKK_03_0047 (high G+C Gram-positive bacteria)	PRJNA235409	Scaffold	GCA_000651595.1	GCF_000651595.1	identical	463271	1609527
SAMN02585898	1773	1448403	Mycobacterium tuberculosis	Mycobacterium tuberculosis TKK_03_0044 (high G+C Gram-positive bacteria)	PRJNA235408	Scaffold	GCA_000651575.1	GCF_000651575.1	identical	587688	3740567
SAMN02585897	1773	1448402	Mycobacterium tuberculosis	Mycobacterium tuberculosis TKK_03_0042 (high G+C Gram-positive bacteria)	PRJNA235407	Scaffold	GCA_000651555.1	GCF_000651555.1	identical	489624	3741629
SAMN02585896	1773	1448401	Mycobacterium tuberculosis	Mycobacterium tuberculosis TKK_03_0040 (high G+C Gram-positive bacteria)	PRJNA235406	Scaffold	GCA_000651535.1	GCF_000651535.1	identical	809459	4412357
SAMN02585895	1773	1448400	Mycobacterium tuberculosis	Mycobacterium tuberculosis TKK_03_0039 (high G+C Gram-positive bacteria)	PRJNA235405	Scaffold	GCA_000651515.1	GCF_000651515.1	identical	665486	3938511
SAMN02585894	1773	1448399	Mycobacterium tuberculosis	Mycobacterium tuberculosis TKK_03_0038 (high G+C Gram-positive bacteria)	PRJNA235404	Scaffold	GCA_000651495.1	GCF_000651495.1	identical	358265	3934620
SAMN02585893	1773	1448398	Mycobacterium tuberculosis	Mycobacterium tuberculosis TKK_03_0037 (high G+C Gram-positive bacteria)	PRJNA235403	Scaffold	GCA_000651475.1	GCF_000651475.1	identical	738014	3950166
SAMN02585892	1773	1448397	Mycobacterium tuberculosis	Mycobacterium tuberculosis TKK_03_0035 (high G+C Gram-positive bacteria)	PRJNA235402	Scaffold	GCA_000651455.1	GCF_000651455.1	identical	535133	3941308
SAMN02585891	1773	1448396	Mycobacterium tuberculosis	Mycobacterium tuberculosis TKK_03_0028 (high G+C Gram-positive bacteria)	PRJNA235401	Scaffold	GCA_000651435.1	GCF_000651435.1	identical	463439	3361027
SAMN02585890	1773	1448395	Mycobacterium tuberculosis	Mycobacterium tuberculosis TKK_03_0024 (high G+C Gram-positive bacteria)	PRJNA235400	Scaffold	GCA_000651415.1	GCF_000651415.1	identical	344624	2818306
SAMN02585889	1773	1448394	Mycobacterium tuberculosis	Mycobacterium tuberculosis TKK_03_0023 (high G+C Gram-positive bacteria)	PRJNA235399	Scaffold	GCA_000651395.1	GCF_000651395.1	identical	1195354	3944742
SAMN02585888	1773	1448393	Mycobacterium tuberculosis	Mycobacterium tuberculosis TKK_03_0021 (high G+C Gram-positive bacteria)	PRJNA235398	Scaffold	GCA_000651375.1	GCF_000651375.1	identical	240577	3944015
SAMN02585887	1773	1448392	Mycobacterium tuberculosis	Mycobacterium tuberculosis TKK_03_0015 (high G+C Gram-positive bacteria)	PRJNA235397	Scaffold	GCA_000651355.1	GCF_000651355.1	identical	360450	3742840
SAMN02585885	1773	1448390	Mycobacterium tuberculosis	Mycobacterium tuberculosis TKK_03_0012 (high G+C Gram-positive bacteria)	PRJNA235395	Scaffold	GCA_000651335.1	GCF_000651335.1	identical	479747	3939551
SAMN02584678	1773	1447527	Mycobacterium tuberculosis	Mycobacterium tuberculosis MD15762 (high G+C Gram-positive bacteria)	PRJNA234656	Scaffold	GCA_000651315.1	GCF_000651315.1	identical	99884	104908
SAMN02584677	1773	1447526	Mycobacterium tuberculosis	Mycobacterium tuberculosis MD15765 (high G+C Gram-positive bacteria)	PRJNA234654	Scaffold	GCA_000651295.1	GCF_000651295.1	identical	92701	99966
SAMN02584676	1773	1447525	Mycobacterium tuberculosis	Mycobacterium tuberculosis MD15758 (high G+C Gram-positive bacteria)	PRJNA234653	Scaffold	GCA_000651275.1	GCF_000651275.1	identical	106783	109457
SAMN02584675	1773	1447524	Mycobacterium tuberculosis	Mycobacterium tuberculosis MD15584 (high G+C Gram-positive bacteria)	PRJNA234652	Scaffold	GCA_000651255.1	GCF_000651255.1	identical	96618	104289
SAMN02584674	1773	1447523	Mycobacterium tuberculosis	Mycobacterium tuberculosis MD16573 (high G+C Gram-positive bacteria)	PRJNA234651	Scaffold	GCA_000651235.1	GCF_000651235.1	identical	92701	99556
SAMN02584673	1773	1447522	Mycobacterium tuberculosis	Mycobacterium tuberculosis MD14437 (high G+C Gram-positive bacteria)	PRJNA234650	Scaffold	GCA_000651215.1	GCF_000651215.1	identical	97535	106448
SAMN02584672	1773	1447521	Mycobacterium tuberculosis	Mycobacterium tuberculosis MD15212 (high G+C Gram-positive bacteria)	PRJNA234649	Scaffold	GCA_000651195.1	GCF_000651195.1	identical	115340	115340
SAMN02584671	1773	1447520	Mycobacterium tuberculosis	Mycobacterium tuberculosis MD14720 (high G+C Gram-positive bacteria)	PRJNA234648	Scaffold	GCA_000651175.1	GCF_000651175.1	identical	97154	104289
SAMN02584670	1773	1447519	Mycobacterium tuberculosis	Mycobacterium tuberculosis MD15597 (high G+C Gram-positive bacteria)	PRJNA234646	Scaffold	GCA_000651155.1	GCF_000651155.1	identical	106235	109001
SAMN02584668	1773	1447517	Mycobacterium tuberculosis	Mycobacterium tuberculosis MD14709 (high G+C Gram-positive bacteria)	PRJNA234644	Scaffold	GCA_000651135.1	GCF_000651135.1	identical	99900	106026
SAMN02584667	1773	1447516	Mycobacterium tuberculosis	Mycobacterium tuberculosis MD14435 (high G+C Gram-positive bacteria)	PRJNA234643	Scaffold	GCA_000651115.1	GCF_000651115.1	identical	97179	106493
SAMN02584666	1773	1447515	Mycobacterium tuberculosis	Mycobacterium tuberculosis MD14002 (high G+C Gram-positive bacteria)	PRJNA234642	Scaffold	GCA_000651095.1	GCF_000651095.1	identical	103426	103426
SAMN02584665	1773	1447514	Mycobacterium tuberculosis	Mycobacterium tuberculosis MD13878 (high G+C Gram-positive bacteria)	PRJNA234641	Scaffold	GCA_000651075.1	GCF_000651075.1	identical	114957	114957
SAMN02584664	1773	1447513	Mycobacterium tuberculosis	Mycobacterium tuberculosis MD15973 (high G+C Gram-positive bacteria)	PRJNA234639	Scaffold	GCA_000651055.1	GCF_000651055.1	identical	106451	117887
SAMN02584663	1773	1447512	Mycobacterium tuberculosis	Mycobacterium tuberculosis MD14832 (high G+C Gram-positive bacteria)	PRJNA234638	Scaffold	GCA_000651035.1	GCF_000651035.1	identical	102394	102394
SAMN02584662	1773	1447511	Mycobacterium tuberculosis	Mycobacterium tuberculosis MD14621 (high G+C Gram-positive bacteria)	PRJNA234636	Scaffold	GCA_000651015.1	GCF_000651015.1	identical	96949	96949
SAMN02584661	1773	1447510	Mycobacterium tuberculosis	Mycobacterium tuberculosis MD13874 (high G+C Gram-positive bacteria)	PRJNA234635	Scaffold	GCA_000650995.1	GCF_000650995.1	identical	101423	106668
SAMN02584660	1773	1447509	Mycobacterium tuberculosis	Mycobacterium tuberculosis MD15050 (high G+C Gram-positive bacteria)	PRJNA234633	Scaffold	GCA_000650975.1	GCF_000650975.1	identical	99901	113702
SAMN02584659	1773	1447508	Mycobacterium tuberculosis	Mycobacterium tuberculosis MD14847 (high G+C Gram-positive bacteria)	PRJNA234631	Scaffold	GCA_000650955.1	GCF_000650955.1	identical	127552	128503
SAMN02584658	1773	1447507	Mycobacterium tuberculosis	Mycobacterium tuberculosis MD14844 (high G+C Gram-positive bacteria)	PRJNA234629	Scaffold	GCA_000650935.1	GCF_000650935.1	identical	92967	101461
SAMN02584655	1773	1447504	Mycobacterium tuberculosis	Mycobacterium tuberculosis MD14620 (high G+C Gram-positive bacteria)	PRJNA234625	Scaffold	GCA_000650915.1	GCF_000650915.1	identical	123276	126921
SAMN02584653	1773	1447502	Mycobacterium tuberculosis	Mycobacterium tuberculosis MD16257 (high G+C Gram-positive bacteria)	PRJNA234622	Scaffold	GCA_000650895.1	GCF_000650895.1	identical	96738	106026
SAMN02584652	1773	1447501	Mycobacterium tuberculosis	Mycobacterium tuberculosis MD15855 (high G+C Gram-positive bacteria)	PRJNA234620	Scaffold	GCA_000650875.1	GCF_000650875.1	identical	99909	107660
SAMN02584651	1773	1447500	Mycobacterium tuberculosis	Mycobacterium tuberculosis MD15963 (high G+C Gram-positive bacteria)	PRJNA234619	Scaffold	GCA_000650855.1	GCF_000650855.1	identical	92332	99292
SAMN02584649	1773	1447498	Mycobacterium tuberculosis	Mycobacterium tuberculosis MD15770 (high G+C Gram-positive bacteria)	PRJNA234616	Scaffold	GCA_000650835.1	GCF_000650835.1	identical	125607	125607
SAMN02584648	1773	1447497	Mycobacterium tuberculosis	Mycobacterium tuberculosis MD15977 (high G+C Gram-positive bacteria)	PRJNA234614	Scaffold	GCA_000650815.1	GCF_000650815.1	identical	127552	127552
SAMN02584647	1773	1447496	Mycobacterium tuberculosis	Mycobacterium tuberculosis MD15956 (high G+C Gram-positive bacteria)	PRJNA234613	Scaffold	GCA_000650795.1	GCF_000650795.1	identical	86603	87612
SAMN02584646	1773	1447495	Mycobacterium tuberculosis	Mycobacterium tuberculosis MD17232 (high G+C Gram-positive bacteria)	PRJNA234611	Scaffold	GCA_000650775.1	GCF_000650775.1	identical	122393	122393
SAMN02584645	1773	1447494	Mycobacterium tuberculosis	Mycobacterium tuberculosis MD15430 (high G+C Gram-positive bacteria)	PRJNA234610	Scaffold	GCA_000650755.1	GCF_000650755.1	identical	127018	129974
SAMN02584644	1773	1447493	Mycobacterium tuberculosis	Mycobacterium tuberculosis MD17006 (high G+C Gram-positive bacteria)	PRJNA234608	Scaffold	GCA_000650735.1	GCF_000650735.1	identical	64454	82467
SAMN02584643	1773	1447492	Mycobacterium tuberculosis	Mycobacterium tuberculosis MD16571 (high G+C Gram-positive bacteria)	PRJNA234607	Scaffold	GCA_000650715.1	GCF_000650715.1	identical	99901	99901
SAMN02584642	1773	1447491	Mycobacterium tuberculosis	Mycobacterium tuberculosis MD16568 (high G+C Gram-positive bacteria)	PRJNA234605	Scaffold	GCA_000650695.1	GCF_000650695.1	identical	99120	99120
SAMN02584641	1773	1447490	Mycobacterium tuberculosis	Mycobacterium tuberculosis MD15226 (high G+C Gram-positive bacteria)	PRJNA234604	Scaffold	GCA_000650675.1	GCF_000650675.1	identical	93186	93186
SAMN02584640	1773	1447489	Mycobacterium tuberculosis	Mycobacterium tuberculosis MD16265 (high G+C Gram-positive bacteria)	PRJNA234602	Scaffold	GCA_000650655.1	GCF_000650655.1	identical	104289	116132
SAMN02584638	1773	1447487	Mycobacterium tuberculosis	Mycobacterium tuberculosis MD15974 (high G+C Gram-positive bacteria)	PRJNA234600	Scaffold	GCA_000650635.1	GCF_000650635.1	identical	100734	110352
SAMN02584637	1773	1447486	Mycobacterium tuberculosis	Mycobacterium tuberculosis MD15766 (high G+C Gram-positive bacteria)	PRJNA234599	Scaffold	GCA_000650615.1	GCF_000650615.1	identical	104859	106342
SAMN02584636	1773	1447485	Mycobacterium tuberculosis	Mycobacterium tuberculosis MD16553 (high G+C Gram-positive bacteria)	PRJNA234598	Scaffold	GCA_000650595.1	GCF_000650595.1	identical	127556	127556
SAMN02584635	1773	1447484	Mycobacterium tuberculosis	Mycobacterium tuberculosis MD16277 (high G+C Gram-positive bacteria)	PRJNA234597	Scaffold	GCA_000650575.1	GCF_000650575.1	identical	92685	103479
SAMN02584634	1773	1447483	Mycobacterium tuberculosis	Mycobacterium tuberculosis MD16577 (high G+C Gram-positive bacteria)	PRJNA234596	Scaffold	GCA_000650555.1	GCF_000650555.1	identical	112108	119011
SAMN02584631	1773	1447480	Mycobacterium tuberculosis	Mycobacterium tuberculosis MD17888 (high G+C Gram-positive bacteria)	PRJNA234593	Scaffold	GCA_000650535.1	GCF_000650535.1	identical	97086	103922
SAMN02584630	1773	1447479	Mycobacterium tuberculosis	Mycobacterium tuberculosis MD17656 (high G+C Gram-positive bacteria)	PRJNA234592	Scaffold	GCA_000650515.1	GCF_000650515.1	identical	99966	104866
SAMN02584627	1773	1447476	Mycobacterium tuberculosis	Mycobacterium tuberculosis MD17240 (high G+C Gram-positive bacteria)	PRJNA234589	Scaffold	GCA_000650495.1	GCF_000650495.1	identical	116660	116660
SAMN02584626	1773	1447475	Mycobacterium tuberculosis	Mycobacterium tuberculosis MD16775 (high G+C Gram-positive bacteria)	PRJNA234588	Scaffold	GCA_000650475.1	GCF_000650475.1	identical	104289	104289
SAMN02584625	1773	1447474	Mycobacterium tuberculosis	Mycobacterium tuberculosis MD17613 (high G+C Gram-positive bacteria)	PRJNA234587	Scaffold	GCA_000650455.1	GCF_000650455.1	identical	97154	104289
SAMN02584623	1773	1447472	Mycobacterium tuberculosis	Mycobacterium tuberculosis MD17647 (high G+C Gram-positive bacteria)	PRJNA234585	Scaffold	GCA_000650435.1	GCF_000650435.1	identical	106783	106783
SAMN02584622	1773	1447471	Mycobacterium tuberculosis	Mycobacterium tuberculosis MD17517 (high G+C Gram-positive bacteria)	PRJNA234584	Scaffold	GCA_000650415.1	GCF_000650415.1	identical	97007	97775
SAMN02584621	1773	1447470	Mycobacterium tuberculosis	Mycobacterium tuberculosis MD17503 (high G+C Gram-positive bacteria)	PRJNA234583	Scaffold	GCA_000650395.1	GCF_000650395.1	identical	74833	77120
SAMN02584620	1773	1447469	Mycobacterium tuberculosis	Mycobacterium tuberculosis MD17021 (high G+C Gram-positive bacteria)	PRJNA234582	Scaffold	GCA_000650375.1	GCF_000650375.1	identical	102420	106026
SAMN02584619	1773	1447468	Mycobacterium tuberculosis	Mycobacterium tuberculosis MD16732 (high G+C Gram-positive bacteria)	PRJNA234581	Scaffold	GCA_000650355.1	GCF_000650355.1	identical	93129	99858
SAMN02584618	1773	1447467	Mycobacterium tuberculosis	Mycobacterium tuberculosis MD16261 (high G+C Gram-positive bacteria)	PRJNA234580	Scaffold	GCA_000650335.1	GCF_000650335.1	identical	104740	115357
SAMN02584617	1773	1447466	Mycobacterium tuberculosis	Mycobacterium tuberculosis MD18314 (high G+C Gram-positive bacteria)	PRJNA234579	Scaffold	GCA_000650315.1	GCF_000650315.1	identical	127394	127394
SAMN02584616	1773	1447465	Mycobacterium tuberculosis	Mycobacterium tuberculosis MD18090 (high G+C Gram-positive bacteria)	PRJNA234578	Scaffold	GCA_000650295.1	GCF_000650295.1	identical	92516	97007
SAMN02584615	1773	1447464	Mycobacterium tuberculosis	Mycobacterium tuberculosis MD18116 (high G+C Gram-positive bacteria)	PRJNA234577	Scaffold	GCA_000650275.1	GCF_000650275.1	identical	76835	81322
SAMN02584614	1773	1447463	Mycobacterium tuberculosis	Mycobacterium tuberculosis MD18498 (high G+C Gram-positive bacteria)	PRJNA234576	Scaffold	GCA_000650255.1	GCF_000650255.1	identical	92735	104298
SAMN02584613	1773	1447462	Mycobacterium tuberculosis	Mycobacterium tuberculosis MD16728 (high G+C Gram-positive bacteria)	PRJNA234575	Scaffold	GCA_000650235.1	GCF_000650235.1	identical	102427	104908
SAMN02584612	1773	1447461	Mycobacterium tuberculosis	Mycobacterium tuberculosis MD15594 (high G+C Gram-positive bacteria)	PRJNA234574	Scaffold	GCA_000650215.1	GCF_000650215.1	identical	106255	106255
SAMN02584611	1773	1447460	Mycobacterium tuberculosis	Mycobacterium tuberculosis MD17903 (high G+C Gram-positive bacteria)	PRJNA234573	Scaffold	GCA_000650195.1	GCF_000650195.1	identical	97565	103436
SAMN02584610	1773	1447459	Mycobacterium tuberculosis	Mycobacterium tuberculosis MD18112 (high G+C Gram-positive bacteria)	PRJNA234572	Scaffold	GCA_000650175.1	GCF_000650175.1	identical	115486	115486
SAMN02584609	1773	1447458	Mycobacterium tuberculosis	Mycobacterium tuberculosis MD17973 (high G+C Gram-positive bacteria)	PRJNA234571	Scaffold	GCA_000650155.1	GCF_000650155.1	identical	106935	106969
SAMN02584608	1773	1447457	Mycobacterium tuberculosis	Mycobacterium tuberculosis MD18096 (high G+C Gram-positive bacteria)	PRJNA234570	Scaffold	GCA_000650135.1	GCF_000650135.1	identical	99909	106026
SAMN02584606	1773	1447455	Mycobacterium tuberculosis	Mycobacterium tuberculosis MD19051 (high G+C Gram-positive bacteria)	PRJNA234568	Scaffold	GCA_000650115.1	GCF_000650115.1	identical	115235	115430
SAMN02584605	1773	1447454	Mycobacterium tuberculosis	Mycobacterium tuberculosis MD19323 (high G+C Gram-positive bacteria)	PRJNA234567	Scaffold	GCA_000650095.1	GCF_000650095.1	identical	99455	99455
SAMN02584604	1773	1447453	Mycobacterium tuberculosis	Mycobacterium tuberculosis MD18472 (high G+C Gram-positive bacteria)	PRJNA234566	Scaffold	GCA_000650075.1	GCF_000650075.1	identical	93186	97610
SAMN02584603	1773	1447452	Mycobacterium tuberculosis	Mycobacterium tuberculosis MD19591 (high G+C Gram-positive bacteria)	PRJNA234565	Scaffold	GCA_000650055.1	GCF_000650055.1	identical	135180	135180
SAMN02584602	1773	1447451	Mycobacterium tuberculosis	Mycobacterium tuberculosis MD19339 (high G+C Gram-positive bacteria)	PRJNA234564	Scaffold	GCA_000650035.1	GCF_000650035.1	identical	81945	82906
SAMN02584600	1773	1447449	Mycobacterium tuberculosis	Mycobacterium tuberculosis MD20845 (high G+C Gram-positive bacteria)	PRJNA234562	Scaffold	GCA_000650015.1	GCF_000650015.1	identical	105565	106295
SAMN02584598	1773	1447447	Mycobacterium tuberculosis	Mycobacterium tuberculosis MD19043 (high G+C Gram-positive bacteria)	PRJNA234560	Scaffold	GCA_000649995.1	GCF_000649995.1	identical	99849	99901
SAMN02584597	1773	1447446	Mycobacterium tuberculosis	Mycobacterium tuberculosis MD17748 (high G+C Gram-positive bacteria)	PRJNA234559	Scaffold	GCA_000649975.1	GCF_000649975.1	identical	104171	126773
SAMN02584595	1773	1447444	Mycobacterium tuberculosis	Mycobacterium tuberculosis MD17615 (high G+C Gram-positive bacteria)	PRJNA234557	Scaffold	GCA_000649955.1	GCF_000649955.1	identical	97086	104289
SAMN02584594	1773	1447443	Mycobacterium tuberculosis	Mycobacterium tuberculosis MD17614 (high G+C Gram-positive bacteria)	PRJNA234556	Scaffold	GCA_000649935.1	GCF_000649935.1	identical	100101	106750
SAMN02584593	1773	1447442	Mycobacterium tuberculosis	Mycobacterium tuberculosis MD19042 (high G+C Gram-positive bacteria)	PRJNA234555	Scaffold	GCA_000649915.1	GCF_000649915.1	identical	121717	123263
SAMN02584592	1773	1447441	Mycobacterium tuberculosis	Mycobacterium tuberculosis MD19693 (high G+C Gram-positive bacteria)	PRJNA234554	Scaffold	GCA_000649895.1	GCF_000649895.1	identical	99966	106668
SAMN02584591	1773	1447440	Mycobacterium tuberculosis	Mycobacterium tuberculosis MD19964 (high G+C Gram-positive bacteria)	PRJNA234553	Scaffold	GCA_000649875.1	GCF_000649875.1	identical	92648	92648
SAMN02584590	1773	1447439	Mycobacterium tuberculosis	Mycobacterium tuberculosis MD18489 (high G+C Gram-positive bacteria)	PRJNA234552	Scaffold	GCA_000649855.1	GCF_000649855.1	identical	122352	126829
SAMN02584589	1773	1447438	Mycobacterium tuberculosis	Mycobacterium tuberculosis MD18478 (high G+C Gram-positive bacteria)	PRJNA234551	Scaffold	GCA_000649835.1	GCF_000649835.1	identical	92754	99966
SAMN02584588	1773	1447437	Mycobacterium tuberculosis	Mycobacterium tuberculosis MD16555 (high G+C Gram-positive bacteria)	PRJNA234549	Scaffold	GCA_000649815.1	GCF_000649815.1	identical	99802	106783
SAMN02584585	1773	1447434	Mycobacterium tuberculosis	Mycobacterium tuberculosis MD17902 (high G+C Gram-positive bacteria)	PRJNA234546	Scaffold	GCA_000649795.1	GCF_000649795.1	identical	92648	93257
SAMN02584584	1773	1447433	Mycobacterium tuberculosis	Mycobacterium tuberculosis MD17904 (high G+C Gram-positive bacteria)	PRJNA234545	Scaffold	GCA_000649775.1	GCF_000649775.1	identical	115319	116390
SAMN02584583	1773	1447432	Mycobacterium tuberculosis	Mycobacterium tuberculosis MD17898 (high G+C Gram-positive bacteria)	PRJNA234544	Scaffold	GCA_000649755.1	GCF_000649755.1	identical	114443	126773
SAMN02567767	1773	1438826	Mycobacterium tuberculosis	Mycobacterium tuberculosis Kc 9614 (high G+C Gram-positive bacteria)	PRJNA233399	Scaffold	GCA_000649735.1	GCF_000649735.1	identical	193479	197492
SAMN02567766	1773	1438827	Mycobacterium tuberculosis	Mycobacterium tuberculosis Mr 4387 (high G+C Gram-positive bacteria)	PRJNA233398	Scaffold	GCA_000649715.1	GCF_000649715.1	identical	167025	184808
SAMN02567765	1773	1438829	Mycobacterium tuberculosis	Mycobacterium tuberculosis Wt 21419 (high G+C Gram-positive bacteria)	PRJNA233397	Scaffold	GCA_000649695.1	GCF_000649695.1	identical	225273	238860
SAMN02567762	1773	1438822	Mycobacterium tuberculosis	Mycobacterium tuberculosis variant bovis B2 7505 (high G+C Gram-positive bacteria)	PRJNA233394	Scaffold	GCA_000649675.1	GCF_000649675.1	identical	28252	30071
SAMN02567761	1773	1438823	Mycobacterium tuberculosis	Mycobacterium tuberculosis variant bovis Bz 31150 (high G+C Gram-positive bacteria)	PRJNA233393	Scaffold	GCA_000649655.1	GCF_000649655.1	identical	60587	62550
SAMN02567760	1773	1438828	Mycobacterium tuberculosis	Mycobacterium tuberculosis Wt 21231 (high G+C Gram-positive bacteria)	PRJNA233392	Scaffold	GCA_000649635.1	GCF_000649635.1	identical	256495	256495
SAMN02567732	1773	1438833	Mycobacterium tuberculosis	Mycobacterium tuberculosis 1010SM (high G+C Gram-positive bacteria)	PRJNA233384	Scaffold	GCA_000649615.1	GCF_000649615.1	identical	97995	106331
SAMN02567731	1773	1438835	Mycobacterium tuberculosis	Mycobacterium tuberculosis 1173CS (high G+C Gram-positive bacteria)	PRJNA233383	Scaffold	GCA_000649595.1	GCF_000649595.1	identical	106432	106432
SAMN02567730	1773	1438837	Mycobacterium tuberculosis	Mycobacterium tuberculosis 1429BH (high G+C Gram-positive bacteria)	PRJNA233382	Scaffold	GCA_000649575.1	GCF_000649575.1	identical	114877	127262
SAMN02567729	1773	1438838	Mycobacterium tuberculosis	Mycobacterium tuberculosis 1430BH (high G+C Gram-positive bacteria)	PRJNA233381	Scaffold	GCA_000649555.1	GCF_000649555.1	identical	95737	98190
SAMN02567728	1773	1438842	Mycobacterium tuberculosis	Mycobacterium tuberculosis 1755BN (high G+C Gram-positive bacteria)	PRJNA233380	Scaffold	GCA_000649535.1	GCF_000649535.1	identical	106886	106886
SAMN02567727	1773	1438874	Mycobacterium tuberculosis	Mycobacterium tuberculosis 3499MM (high G+C Gram-positive bacteria)	PRJNA233379	Scaffold	GCA_000649515.1	GCF_000649515.1	identical	132424	134108
SAMN02567726	1773	1438844	Mycobacterium tuberculosis	Mycobacterium tuberculosis 2088HD (high G+C Gram-positive bacteria)	PRJNA233378	Scaffold	GCA_000649495.1	GCF_000649495.1	identical	100508	100508
SAMN02567725	1773	1438845	Mycobacterium tuberculosis	Mycobacterium tuberculosis 2089HD (high G+C Gram-positive bacteria)	PRJNA233377	Scaffold	GCA_000649475.1	GCF_000649475.1	identical	109438	116428
SAMN02567724	1773	1438868	Mycobacterium tuberculosis	Mycobacterium tuberculosis 2541MS (high G+C Gram-positive bacteria)	PRJNA233376	Scaffold	GCA_000649455.1	GCF_000649455.1	identical	109505	115476
SAMN02567722	1773	1438870	Mycobacterium tuberculosis	Mycobacterium tuberculosis 2543MS (high G+C Gram-positive bacteria)	PRJNA233374	Scaffold	GCA_000649435.1	GCF_000649435.1	identical	107244	109367
SAMN02567721	1773	1438846	Mycobacterium tuberculosis	Mycobacterium tuberculosis 2091HD (high G+C Gram-positive bacteria)	PRJNA233373	Scaffold	GCA_000649415.1	GCF_000649415.1	identical	97086	104298
SAMN02567719	1773	1438848	Mycobacterium tuberculosis	Mycobacterium tuberculosis 2093HD (high G+C Gram-positive bacteria)	PRJNA233371	Scaffold	GCA_000649395.1	GCF_000649395.1	identical	111085	111085
SAMN02567716	1773	1438849	Mycobacterium tuberculosis	Mycobacterium tuberculosis 2094HD (high G+C Gram-positive bacteria)	PRJNA233368	Scaffold	GCA_000649375.1	GCF_000649375.1	identical	93045	93045
SAMN02567713	1773	1438851	Mycobacterium tuberculosis	Mycobacterium tuberculosis 2099HD (high G+C Gram-positive bacteria)	PRJNA233365	Scaffold	GCA_000649355.1	GCF_000649355.1	identical	55169	55169
SAMN02567712	1773	1438852	Mycobacterium tuberculosis	Mycobacterium tuberculosis 2100HD (high G+C Gram-positive bacteria)	PRJNA233364	Scaffold	GCA_000649335.1	GCF_000649335.1	identical	85343	87262
SAMN02567710	1773	1438872	Mycobacterium tuberculosis	Mycobacterium tuberculosis 3067CJ (high G+C Gram-positive bacteria)	PRJNA233362	Scaffold	GCA_000649315.1	GCF_000649315.1	identical	440307	4414480
SAMN02567709	1773	1438858	Mycobacterium tuberculosis	Mycobacterium tuberculosis 2228BH (high G+C Gram-positive bacteria)	PRJNA233361	Scaffold	GCA_000649295.1	GCF_000649295.1	identical	95540	97567
SAMN02567708	1773	1438859	Mycobacterium tuberculosis	Mycobacterium tuberculosis 2229BH (high G+C Gram-positive bacteria)	PRJNA233360	Scaffold	GCA_000649275.1	GCF_000649275.1	identical	61148	66661
SAMN02567707	1773	1438860	Mycobacterium tuberculosis	Mycobacterium tuberculosis 2230BH (high G+C Gram-positive bacteria)	PRJNA233359	Scaffold	GCA_000649255.1	GCF_000649255.1	identical	96196	96196
SAMN02567706	1773	1438843	Mycobacterium tuberculosis	Mycobacterium tuberculosis 2074CJ (high G+C Gram-positive bacteria)	PRJNA233358	Scaffold	GCA_000649235.1	GCF_000649235.1	identical	83836	96437
SAMN02567703	1773	1438865	Mycobacterium tuberculosis	Mycobacterium tuberculosis 2484AR (high G+C Gram-positive bacteria)	PRJNA233355	Scaffold	GCA_000649215.1	GCF_000649215.1	identical	115413	116439
SAMN02713587	1773	1773	Mycobacterium tuberculosis	Mycobacterium tuberculosis (high G+C Gram-positive bacteria)	PRJNA241077	Contig	GCA_000633085.1	GCF_000633085.1	identical	59758	59758
SAMN03081432	1773	443150	Mycobacterium tuberculosis	Mycobacterium tuberculosis CCDC5180 (high G+C Gram-positive bacteria)	PRJNA66071	Complete Genome	GCA_000572195.1	GCF_000572195.1	identical	4414346	4414346
SAMN03081431	1773	1010836	Mycobacterium tuberculosis	Mycobacterium tuberculosis BT1 (high G+C Gram-positive bacteria)	PRJNA66065	Complete Genome	GCA_000572175.1	GCF_000572175.1	identical	4399405	4399405
SAMN03081430	1773	1010835	Mycobacterium tuberculosis	Mycobacterium tuberculosis BT2 (high G+C Gram-positive bacteria)	PRJNA66063	Complete Genome	GCA_000572155.1	GCF_000572155.1	identical	4401899	4401899
SAMN03081429	1773	1010834	Mycobacterium tuberculosis	Mycobacterium tuberculosis HKBS1 (high G+C Gram-positive bacteria)	PRJNA66061	Complete Genome	GCA_000572125.1	GCF_000572125.1	identical	4407929	4407929
SAMN02951936	1773	1279039	Mycobacterium tuberculosis	Mycobacterium tuberculosis 1034 (high G+C Gram-positive bacteria)	PRJNA185382	Contig	GCA_000568275.1	GCF_000568275.1	identical	27679	27679
SAMN02641515	1773	1441926	Mycobacterium tuberculosis	Mycobacterium tuberculosis INS_SEN (high G+C Gram-positive bacteria)	PRJNA232702	Contig	GCA_000526115.1	GCF_000526115.1	identical	484455	484455
SAMN02641514	1773	1441925	Mycobacterium tuberculosis	Mycobacterium tuberculosis INS_MDR (high G+C Gram-positive bacteria)	PRJNA232701	Contig	GCA_000524175.1	GCF_000524175.1	identical	444497	444497
SAMN02641516	1773	1441927	Mycobacterium tuberculosis	Mycobacterium tuberculosis INS_XDR (high G+C Gram-positive bacteria)	PRJNA232703	Contig	GCA_000524155.1	GCF_000524155.1	identical	444496	444496
SAMN02597359	1773	1160715	Mycobacterium tuberculosis	Mycobacterium tuberculosis WX1 (high G+C Gram-positive bacteria)	PRJNA88525	Contig	GCA_000516455.1	GCF_000516455.1	identical	57133	57133
SAMN02597360	1773	1160714	Mycobacterium tuberculosis	Mycobacterium tuberculosis XDR1221 (high G+C Gram-positive bacteria)	PRJNA88523	Contig	GCA_000516435.1	GCF_000516435.1	identical	45894	45894
SAMN02597358	1773	1160716	Mycobacterium tuberculosis	Mycobacterium tuberculosis WX3 (high G+C Gram-positive bacteria)	PRJNA88527	Contig	GCA_000516415.1	GCF_000516415.1	identical	61282	61282
SAMN02597361	1773	1151113	Mycobacterium tuberculosis	Mycobacterium tuberculosis XDR1219 (high G+C Gram-positive bacteria)	PRJNA85129	Contig	GCA_000516395.1	GCF_000516395.1	identical	62478	62478
SAMN02597331	1773	1429886	Mycobacterium tuberculosis	Mycobacterium tuberculosis MTB-489 (high G+C Gram-positive bacteria)	PRJNA229941	Contig	GCA_000512065.1	GCF_000512065.1	identical	58067	58067
SAMN02597332	1773	1429887	Mycobacterium tuberculosis	Mycobacterium tuberculosis MTB-476 (high G+C Gram-positive bacteria)	PRJNA229943	Contig	GCA_000512045.1	GCF_000512045.1	identical	50659	50659
SAMD00036742	1773	1338505	Mycobacterium tuberculosis	Mycobacterium tuberculosis OM-V02_005 (high G+C Gram-positive bacteria)	PRJDB1129	Contig	GCA_000509285.1	GCF_000509285.1	identical	92044	92044
SAMN03081436	1773	83332	Mycobacterium tuberculosis	Mycobacterium tuberculosis H37Rv (high G+C Gram-positive bacteria)	PRJNA37301	Complete Genome	GCA_000277735.2	GCF_000277735.2	identical	4411709	4411709
SAMN02318534	1773	1389959	Mycobacterium tuberculosis	Mycobacterium tuberculosis variant bovis AN5 (high G+C Gram-positive bacteria)	PRJNA214551	Contig	GCA_000488935.1	GCF_000488935.1	identical	150219	150219
SAMN02316561	1773	1384084	Mycobacterium tuberculosis	Mycobacterium tuberculosis variant bovis 04-303 (high G+C Gram-positive bacteria)	PRJNA214551	Contig	GCA_000488915.1	GCF_000488915.1	identical	85558	85558
SAMN03081423	1773	395095	Mycobacterium tuberculosis	Mycobacterium tuberculosis str. Haarlem (high G+C Gram-positive bacteria)	PRJNA17353	Complete Genome	GCA_000153685.2	GCF_000153685.2	identical	4408224	4408224
SAMN02470643	1773	1195469	Mycobacterium tuberculosis	Mycobacterium tuberculosis variant bovis BCG str. Sweden (high G+C Gram-positive bacteria)	PRJNA167553	Contig	GCA_000463275.1	GCF_000463275.1	identical	6374	6374
SAMN02470642	1773	1195468	Mycobacterium tuberculosis	Mycobacterium tuberculosis variant bovis BCG str. Prague (high G+C Gram-positive bacteria)	PRJNA167552	Contig	GCA_000463255.1	GCF_000463255.1	identical	7985	7985
SAMN02470644	1773	1195467	Mycobacterium tuberculosis	Mycobacterium tuberculosis variant bovis BCG str. Phipps (high G+C Gram-positive bacteria)	PRJNA167551	Contig	GCA_000463235.1	GCF_000463235.1	identical	9691	9691
SAMN02470641	1773	1195465	Mycobacterium tuberculosis	Mycobacterium tuberculosis variant bovis BCG str. Glaxo (high G+C Gram-positive bacteria)	PRJNA167549	Contig	GCA_000463195.1	GCF_000463195.1	identical	24356	24356
SAMN02470646	1773	1195237	Mycobacterium tuberculosis	Mycobacterium tuberculosis variant bovis BCG str. Frappier (high G+C Gram-positive bacteria)	PRJNA167545	Contig	GCA_000463175.1	GCF_000463175.1	identical	58924	58924
SAMN02469376	1773	1245787	Mycobacterium tuberculosis	Mycobacterium tuberculosis GuangZ0019 (high G+C Gram-positive bacteria)	PRJNA177783	Scaffold	GCA_000454345.1	GCF_000454345.1	identical	63936	118085
SAMN02469373	1773	1245275	Mycobacterium tuberculosis	Mycobacterium tuberculosis FJ05194 (high G+C Gram-positive bacteria)	PRJNA177778	Scaffold	GCA_000454325.1	GCF_000454325.1	identical	38733	105614
SAMN02471058	1773	1352572	Mycobacterium tuberculosis	Mycobacterium tuberculosis PanR0505 (high G+C Gram-positive bacteria)	PRJNA210049	Chromosome	GCA_000445285.1	GCF_000445285.1	identical	100993	4407883
SAMN02471075	1773	1352573	Mycobacterium tuberculosis	Mycobacterium tuberculosis PanR0601 (high G+C Gram-positive bacteria)	PRJNA210050	Chromosome	GCA_000445305.1	GCF_000445305.1	identical	13928	4388875
SAMN02471094	1773	1352575	Mycobacterium tuberculosis	Mycobacterium tuberculosis PanR0603 (high G+C Gram-positive bacteria)	PRJNA210052	Chromosome	GCA_000445345.1	GCF_000445345.1	identical	81651	4408055
SAMN02471051	1773	1352576	Mycobacterium tuberculosis	Mycobacterium tuberculosis PanR0604 (high G+C Gram-positive bacteria)	PRJNA210053	Chromosome	GCA_000445365.1	GCF_000445365.1	identical	101094	4388029
SAMN02471060	1773	1352577	Mycobacterium tuberculosis	Mycobacterium tuberculosis PanR0605 (high G+C Gram-positive bacteria)	PRJNA210054	Chromosome	GCA_000445515.1	GCF_000445515.1	identical	162884	4405197
SAMN02471100	1773	1352578	Mycobacterium tuberculosis	Mycobacterium tuberculosis PanR0606 (high G+C Gram-positive bacteria)	PRJNA210055	Chromosome	GCA_000445535.1	GCF_000445535.1	identical	191593	4408738
SAMN02471074	1773	1352571	Mycobacterium tuberculosis	Mycobacterium tuberculosis PanR0503 (high G+C Gram-positive bacteria)	PRJNA210048	Chromosome	GCA_000445265.1	GCF_000445265.1	identical	100043	4386949
SAMN02471061	1773	1352579	Mycobacterium tuberculosis	Mycobacterium tuberculosis PanR0607 (high G+C Gram-positive bacteria)	PRJNA210056	Chromosome	GCA_000445555.1	GCF_000445555.1	identical	203372	4405199
SAMN02471052	1773	1352580	Mycobacterium tuberculosis	Mycobacterium tuberculosis PanR0609 (high G+C Gram-positive bacteria)	PRJNA210057	Chromosome	GCA_000445575.1	GCF_000445575.1	identical	167197	4405944
SAMN02471076	1773	1352581	Mycobacterium tuberculosis	Mycobacterium tuberculosis PanR0610 (high G+C Gram-positive bacteria)	PRJNA210058	Chromosome	GCA_000445595.1	GCF_000445595.1	identical	161251	4402491
SAMN02471111	1773	1352582	Mycobacterium tuberculosis	Mycobacterium tuberculosis PanR0611 (high G+C Gram-positive bacteria)	PRJNA210059	Chromosome	GCA_000445615.1	GCF_000445615.1	identical	110023	4398105
SAMN02471095	1773	1352583	Mycobacterium tuberculosis	Mycobacterium tuberculosis PanR0702 (high G+C Gram-positive bacteria)	PRJNA210060	Chromosome	GCA_000445635.1	GCF_000445635.1	identical	122018	4406983
SAMN02471101	1773	1352584	Mycobacterium tuberculosis	Mycobacterium tuberculosis PanR0703 (high G+C Gram-positive bacteria)	PRJNA210061	Chromosome	GCA_000445655.1	GCF_000445655.1	identical	123543	4398277
SAMN02471112	1773	1352585	Mycobacterium tuberculosis	Mycobacterium tuberculosis PanR0707 (high G+C Gram-positive bacteria)	PRJNA210062	Chromosome	GCA_000445675.1	GCF_000445675.1	identical	121237	4405806
SAMN02471102	1773	1352586	Mycobacterium tuberculosis	Mycobacterium tuberculosis PanR0708 (high G+C Gram-positive bacteria)	PRJNA210063	Chromosome	GCA_000445695.1	GCF_000445695.1	identical	262752	4399724
SAMN02471096	1773	1352587	Mycobacterium tuberculosis	Mycobacterium tuberculosis PanR0801 (high G+C Gram-positive bacteria)	PRJNA210064	Chromosome	GCA_000445715.1	GCF_000445715.1	identical	121310	4400549
SAMN02471062	1773	1352588	Mycobacterium tuberculosis	Mycobacterium tuberculosis PanR0803 (high G+C Gram-positive bacteria)	PRJNA210065	Chromosome	GCA_000445735.1	GCF_000445735.1	identical	176868	4406371
SAMN02471053	1773	1352589	Mycobacterium tuberculosis	Mycobacterium tuberculosis PanR0804 (high G+C Gram-positive bacteria)	PRJNA210066	Chromosome	GCA_000445755.1	GCF_000445755.1	identical	101745	4402266
SAMN02471050	1773	1352570	Mycobacterium tuberculosis	Mycobacterium tuberculosis PanR0501 (high G+C Gram-positive bacteria)	PRJNA210047	Chromosome	GCA_000445245.1	GCF_000445245.1	identical	151425	4407393
SAMN02471054	1773	1352590	Mycobacterium tuberculosis	Mycobacterium tuberculosis PanR0805 (high G+C Gram-positive bacteria)	PRJNA210067	Chromosome	GCA_000445775.1	GCF_000445775.1	identical	34044	4394016
SAMN02471077	1773	1352591	Mycobacterium tuberculosis	Mycobacterium tuberculosis PanR0902 (high G+C Gram-positive bacteria)	PRJNA210068	Chromosome	GCA_000445795.1	GCF_000445795.1	identical	73548	4392209
SAMN02471097	1773	1352592	Mycobacterium tuberculosis	Mycobacterium tuberculosis PanR0903 (high G+C Gram-positive bacteria)	PRJNA210069	Chromosome	GCA_000445815.1	GCF_000445815.1	identical	197899	4402661
SAMN02471078	1773	1352593	Mycobacterium tuberculosis	Mycobacterium tuberculosis PanR0904 (high G+C Gram-positive bacteria)	PRJNA210070	Chromosome	GCA_000445835.1	GCF_000445835.1	identical	167224	4407151
SAMN02471073	1773	1352594	Mycobacterium tuberculosis	Mycobacterium tuberculosis PanR0906 (high G+C Gram-positive bacteria)	PRJNA210071	Chromosome	GCA_000445855.1	GCF_000445855.1	identical	309651	4399991
SAMN02471098	1773	1352595	Mycobacterium tuberculosis	Mycobacterium tuberculosis PanR0907 (high G+C Gram-positive bacteria)	PRJNA210072	Chromosome	GCA_000445875.1	GCF_000445875.1	identical	185488	4400321
SAMN02471055	1773	1352596	Mycobacterium tuberculosis	Mycobacterium tuberculosis PanR0908 (high G+C Gram-positive bacteria)	PRJNA210073	Chromosome	GCA_000445895.1	GCF_000445895.1	identical	121168	4400052
SAMN02471056	1773	1352597	Mycobacterium tuberculosis	Mycobacterium tuberculosis PanR0909 (high G+C Gram-positive bacteria)	PRJNA210074	Chromosome	GCA_000445915.1	GCF_000445915.1	identical	123138	4408002
SAMN02471072	1773	1352599	Mycobacterium tuberculosis	Mycobacterium tuberculosis PanR1007 (high G+C Gram-positive bacteria)	PRJNA210076	Chromosome	GCA_000445935.1	GCF_000445935.1	identical	213108	4398360
SAMN02471057	1773	1352600	Mycobacterium tuberculosis	Mycobacterium tuberculosis PanR1101 (high G+C Gram-positive bacteria)	PRJNA210077	Chromosome	GCA_000445955.1	GCF_000445955.1	identical	123057	4369690
SAMN02471099	1773	1352598	Mycobacterium tuberculosis	Mycobacterium tuberculosis PanR1006 (high G+C Gram-positive bacteria)	PRJNA210075	Chromosome	GCA_000445975.1	GCF_000445975.1	identical	127405	4409116
SAMN02471059	1773	1352574	Mycobacterium tuberculosis	Mycobacterium tuberculosis PanR0602 (high G+C Gram-positive bacteria)	PRJNA210051	Chromosome	GCA_000445325.1	GCF_000445325.1	identical	160439	4406449
SAMN02471043	1773	1346770	Mycobacterium tuberculosis	Mycobacterium tuberculosis PanR0407 (high G+C Gram-positive bacteria)	PRJNA208600	Chromosome	GCA_000443525.1	GCF_000443525.1	identical	19350	4405148
SAMN02471108	1773	1262526	Mycobacterium tuberculosis	Mycobacterium tuberculosis PanR0802 (high G+C Gram-positive bacteria)	PRJNA182111	Chromosome	GCA_000442965.1	GCF_000442965.1	identical	167131	4408178
SAMN02471069	1773	1262525	Mycobacterium tuberculosis	Mycobacterium tuberculosis PanR0201 (high G+C Gram-positive bacteria)	PRJNA182109	Chromosome	GCA_000442945.1	GCF_000442945.1	identical	162208	4402571
SAMN02471042	1773	1262529	Mycobacterium tuberculosis	Mycobacterium tuberculosis PanR1005 (high G+C Gram-positive bacteria)	PRJNA182112	Chromosome	GCA_000443005.1	GCF_000443005.1	identical	167069	4408147
SAMN02471067	1773	1346765	Mycobacterium tuberculosis	Mycobacterium tuberculosis PanR0412 (high G+C Gram-positive bacteria)	PRJNA208605	Chromosome	GCA_000443445.1	GCF_000443445.1	identical	167022	4393218
SAMN02471063	1773	1344043	Mycobacterium tuberculosis	Mycobacterium tuberculosis PanR0203 (high G+C Gram-positive bacteria)	PRJNA207751	Chromosome	GCA_000443305.1	GCF_000443305.1	identical	162086	4397671
SAMN02471113	1773	1344045	Mycobacterium tuberculosis	Mycobacterium tuberculosis PanR0206 (high G+C Gram-positive bacteria)	PRJNA207753	Chromosome	GCA_000443345.1	GCF_000443345.1	identical	183489	4404319
SAMN02471103	1773	1344044	Mycobacterium tuberculosis	Mycobacterium tuberculosis PanR0205 (high G+C Gram-positive bacteria)	PRJNA207752	Chromosome	GCA_000443325.1	GCF_000443325.1	identical	121942	4408813
SAMN02471079	1773	1344048	Mycobacterium tuberculosis	Mycobacterium tuberculosis PanR0209 (high G+C Gram-positive bacteria)	PRJNA207756	Chromosome	GCA_000443405.1	GCF_000443405.1	identical	282057	4408133
SAMN02471064	1773	1344047	Mycobacterium tuberculosis	Mycobacterium tuberculosis PanR0208 (high G+C Gram-positive bacteria)	PRJNA207755	Chromosome	GCA_000443365.1	GCF_000443365.1	identical	91814	4393994
SAMN02471104	1773	1346766	Mycobacterium tuberculosis	Mycobacterium tuberculosis PanR0411 (high G+C Gram-positive bacteria)	PRJNA208604	Chromosome	GCA_000443485.1	GCF_000443485.1	identical	202260	4404586
SAMN02471081	1773	1346767	Mycobacterium tuberculosis	Mycobacterium tuberculosis PanR0410 (high G+C Gram-positive bacteria)	PRJNA208603	Chromosome	GCA_000443465.1	GCF_000443465.1	identical	203373	4404835
SAMN02471065	1773	1344046	Mycobacterium tuberculosis	Mycobacterium tuberculosis PanR0207 (high G+C Gram-positive bacteria)	PRJNA207754	Chromosome	GCA_000443425.1	GCF_000443425.1	identical	162648	4398802
SAMN02471070	1773	1346768	Mycobacterium tuberculosis	Mycobacterium tuberculosis PanR0409 (high G+C Gram-positive bacteria)	PRJNA208602	Chromosome	GCA_000443505.1	GCF_000443505.1	identical	183384	4402591
SAMN02471044	1773	1346771	Mycobacterium tuberculosis	Mycobacterium tuberculosis PanR0405 (high G+C Gram-positive bacteria)	PRJNA208599	Chromosome	GCA_000443545.1	GCF_000443545.1	identical	219288	4403568
SAMN02471093	1773	1346772	Mycobacterium tuberculosis	Mycobacterium tuberculosis PanR0404 (high G+C Gram-positive bacteria)	PRJNA208598	Chromosome	GCA_000443575.1	GCF_000443575.1	identical	102237	4404247
SAMN02471082	1773	1346773	Mycobacterium tuberculosis	Mycobacterium tuberculosis PanR0403 (high G+C Gram-positive bacteria)	PRJNA208597	Chromosome	GCA_000443595.1	GCF_000443595.1	identical	124041	4400856
SAMN02471045	1773	1346774	Mycobacterium tuberculosis	Mycobacterium tuberculosis PanR0402 (high G+C Gram-positive bacteria)	PRJNA208596	Chromosome	GCA_000443615.1	GCF_000443615.1	identical	158262	4412421
SAMN02471083	1773	1346776	Mycobacterium tuberculosis	Mycobacterium tuberculosis PanR0317 (high G+C Gram-positive bacteria)	PRJNA208585	Chromosome	GCA_000443655.1	GCF_000443655.1	identical	31375	4392448
SAMN02471109	1773	1346779	Mycobacterium tuberculosis	Mycobacterium tuberculosis PanR0314 (high G+C Gram-positive bacteria)	PRJNA208582	Chromosome	GCA_000443715.1	GCF_000443715.1	identical	183187	4392414
SAMN02471066	1773	1346777	Mycobacterium tuberculosis	Mycobacterium tuberculosis PanR0316 (high G+C Gram-positive bacteria)	PRJNA208584	Chromosome	GCA_000443675.1	GCF_000443675.1	identical	158320	4394000
SAMN02471071	1773	1346775	Mycobacterium tuberculosis	Mycobacterium tuberculosis PanR0401 (high G+C Gram-positive bacteria)	PRJNA208595	Chromosome	GCA_000443635.1	GCF_000443635.1	identical	58012	4407862
SAMN02471068	1773	1266446	Mycobacterium tuberculosis	Mycobacterium tuberculosis PanR0704 (high G+C Gram-positive bacteria)	PRJNA181126	Chromosome	GCA_000442795.1	GCF_000442795.1	identical	195665	4398504
SAMN02471105	1773	1346780	Mycobacterium tuberculosis	Mycobacterium tuberculosis PanR0313 (high G+C Gram-positive bacteria)	PRJNA208581	Chromosome	GCA_000443795.1	GCF_000443795.1	identical	335673	4401613
SAMN02471046	1773	1346778	Mycobacterium tuberculosis	Mycobacterium tuberculosis PanR0315 (high G+C Gram-positive bacteria)	PRJNA208583	Chromosome	GCA_000443695.1	GCF_000443695.1	identical	45978	4403042
SAMN02471047	1773	1346783	Mycobacterium tuberculosis	Mycobacterium tuberculosis PanR0308 (high G+C Gram-positive bacteria)	PRJNA208578	Chromosome	GCA_000443815.1	GCF_000443815.1	identical	156407	4391527
SAMN02471091	1773	1346782	Mycobacterium tuberculosis	Mycobacterium tuberculosis PanR0309 (high G+C Gram-positive bacteria)	PRJNA208579	Chromosome	GCA_000443755.1	GCF_000443755.1	identical	288493	4390137
SAMN02471080	1773	1346784	Mycobacterium tuberculosis	Mycobacterium tuberculosis PanR0307 (high G+C Gram-positive bacteria)	PRJNA208577	Chromosome	GCA_000443835.1	GCF_000443835.1	identical	123057	4403994
SAMN02471048	1773	1346785	Mycobacterium tuberculosis	Mycobacterium tuberculosis PanR0306 (high G+C Gram-positive bacteria)	PRJNA208576	Chromosome	GCA_000443855.1	GCF_000443855.1	identical	73652	4402981
SAMN02471110	1773	1346787	Mycobacterium tuberculosis	Mycobacterium tuberculosis PanR0304 (high G+C Gram-positive bacteria)	PRJNA208574	Chromosome	GCA_000443875.1	GCF_000443875.1	identical	63234	4397923
SAMN02471049	1773	1346788	Mycobacterium tuberculosis	Mycobacterium tuberculosis PanR0301 (high G+C Gram-positive bacteria)	PRJNA208573	Chromosome	GCA_000443895.1	GCF_000443895.1	identical	121892	4395537
SAMN02471092	1773	1346786	Mycobacterium tuberculosis	Mycobacterium tuberculosis PanR0305 (high G+C Gram-positive bacteria)	PRJNA208575	Chromosome	GCA_000443915.1	GCF_000443915.1	identical	183950	4386956
SAMN02471084	1773	1346781	Mycobacterium tuberculosis	Mycobacterium tuberculosis PanR0311 (high G+C Gram-positive bacteria)	PRJNA208580	Chromosome	GCA_000443935.1	GCF_000443935.1	identical	47968	4404380
SAMN00763683	1773	478434	Mycobacterium tuberculosis	Mycobacterium tuberculosis KZN 1435 (high G+C Gram-positive bacteria)	PRJNA21055	Complete Genome	GCA_000023625.1	GCF_000023625.1	identical	4398250	4398250
SAMN02603180	1773	1306414	Mycobacterium tuberculosis	Mycobacterium tuberculosis EAI5 (high G+C Gram-positive bacteria)	PRJNA210717	Complete Genome	GCA_000422125.1	GCF_000422125.1	identical	4391174	4391174
SAMN02471085	1773	1341711	Mycobacterium tuberculosis	Mycobacterium tuberculosis PanR0202 (high G+C Gram-positive bacteria)	PRJNA206559	Chromosome	GCA_000417925.1	GCF_000417925.1	identical	167060	4391869
SAMN00103286	1773	336982	Mycobacterium tuberculosis	Mycobacterium tuberculosis F11 (high G+C Gram-positive bacteria)	PRJNA15642	Complete Genome	GCA_000016925.1	GCF_000016925.1	identical	4424435	4424435
SAMN02603128	1773	419947	Mycobacterium tuberculosis	Mycobacterium tuberculosis H37Ra (high G+C Gram-positive bacteria)	PRJNA18883	Complete Genome	GCA_000016145.1	GCF_000016145.1	identical	4419977	4419977
SAMD00060950	1773	561275	Mycobacterium tuberculosis	Mycobacterium tuberculosis variant bovis BCG str. Tokyo 172 (high G+C Gram-positive bacteria)	PRJDA31211	Complete Genome	GCA_000010685.1	GCF_000010685.1	identical	4371711	4371711
SAMEA2272684	1773	410289	Mycobacterium tuberculosis	Mycobacterium tuberculosis variant bovis BCG str. Pasteur 1173P2 (high G+C Gram-positive bacteria)	PRJEA18059	Complete Genome	GCA_000009445.1	GCF_000009445.1	identical	4374522	4374522
SAMN02603992	1773	83331	Mycobacterium tuberculosis	Mycobacterium tuberculosis CDC1551 (high G+C Gram-positive bacteria)	PRJNA223	Complete Genome	GCA_000008585.1	GCF_000008585.1	identical	4403837	4403837

### Sheet: Deletions overlapping Del-X
Start of deletion	End of deletion	Deletion size	Total deletion size	RefSeq ID	Biosample
2259040	2290820	31781	31781	GCF_000736015.1	SAMN02911579
2262047	2288802	26756	26756	GCF_000689535.1	SAMEA3139015
2266423	2289603	23181	23181	GCF_004109125.1	SAMN10697670
2266423	2289603	23181	23181	GCF_004111625.1	SAMN10697510
2268726	2289114	20389	20389	GCF_001852625.1	SAMN05916327
2276576	2289544	12969	12969	GCF_000649415.1	SAMN02567721
2281144	2291838	10695	10695	GCF_001849435.1	SAMN05916417
2281856	2290480	8625	8625	GCF_001850765.1	SAMN05916235
2281439	2289602	8164	8164	GCF_001842895.1	SAMN05918556
2287263	2295169	7907	7907	GCF_000649675.1	SAMN02567762
2282850	2287445	4596	6572	GCF_001384915.1	SAMEA1403978
2288125	2289845	1721	6572	GCF_001384915.1	SAMEA1403978
2287587	2287841	255	6572	GCF_001384915.1	SAMEA1403978
2283128	2289159	6032	6227	GCF_900127445.1	SAMEA2683037
2279731	2279925	195	6227	GCF_900127445.1	SAMEA2683037
2283128	2289159	6032	6032	GCF_900122685.1	SAMEA2683086
2283128	2289159	6032	6032	GCF_900122855.1	SAMEA2683104
2283128	2289159	6032	6032	GCF_900123555.1	SAMEA2682973
2283128	2289159	6032	6032	GCF_900124395.1	SAMEA2682984
2283848	2289575	5728	5728	GCF_900127225.1	SAMEA2682816
2280504	2285983	5480	5480	GCF_001942965.1	SAMN06010148
2285358	2290692	5335	5335	GCF_001382095.1	SAMEA1403785
2285200	2290298	5099	5099	GCF_020683785.1	SAMN21593433
2285200	2290298	5099	5099	GCF_020684665.1	SAMN21593478
2285815	2290885	5071	5071	GCF_900122785.1	SAMEA2683096
2284472	2289228	4757	4757	GCF_000649755.1	SAMN02584583
2287117	2291490	4374	4374	GCF_000650915.1	SAMN02584655
2285168	2289224	4057	4057	GCF_000705705.1	SAMN02628517
2287714	2291675	3962	3962	GCF_001851935.1	SAMN05916296
2284912	2288768	3857	3857	GCF_023864475.1	SAMN16808075
2286947	2290750	3804	3804	GCF_001845975.1	SAMN05918723
2286947	2290750	3804	3804	GCF_001850525.1	SAMN05916222
2286947	2290750	3804	3804	GCF_900127285.1	SAMEA2683144
2287688	2291442	3755	3755	GCF_000655475.1	SAMN02419637
2287688	2291442	3755	3755	GCF_000681195.1	SAMN02419607
2285535	2288943	3409	3409	GCF_900124455.1	SAMEA2683006
2288275	2290756	2482	2482	GCF_001852175.1	SAMN05916306
2288259	2290602	2344	2344	GCF_001846395.1	SAMN05918633
2287252	2289592	2341	2341	GCF_001841265.1	SAMN05915259
2287252	2289592	2341	2341	GCF_001852535.1	SAMN05916324
2288801	2291107	2307	2307	GCF_000679915.1	SAMN02419535
2288801	2291107	2307	2307	GCF_000680055.1	SAMN02419543
2288801	2291107	2307	2307	GCF_000680315.1	SAMN02419559
2288801	2291107	2307	2307	GCF_000680815.1	SAMN02419586
2287033	2289292	2260	2260	GCF_000649355.1	SAMN02567713
2287448	2288777	1330	2219	GCF_000674155.1	SAMN02360594
2289195	2290083	889	2219	GCF_000674155.1	SAMN02360594
2276533	2278269	1737	1737	GCF_000654575.1	SAMN02598973
2287240	2288938	1699	1699	GCF_001845945.1	SAMN05918734
2287240	2288938	1699	1699	GCF_900122745.1	SAMEA2683092
2287240	2288938	1699	1699	GCF_900122795.1	SAMEA2683021
2287240	2288938	1699	1699	GCF_900123065.1	SAMEA2682800
2288624	2290118	1495	1495	GCF_000675855.1	SAMN02403571
2274432	2275633	1202	1202	GCF_900095255.1	SAMEA4359166
2275766	2276125	360	1008	GCF_001148065.1	SAMEA787711
2277418	2277696	279	1008	GCF_001148065.1	SAMEA787711
2279187	2279460	274	1008	GCF_001148065.1	SAMEA787711
2280761	2280855	95	1008	GCF_001148065.1	SAMEA787711
2280748	2281066	319	909	GCF_001149285.1	SAMEA787706
2275868	2276175	308	909	GCF_001149285.1	SAMEA787706
2277465	2277746	282	909	GCF_001149285.1	SAMEA787706
2288949	2289846	898	898	GCF_000658575.1	SAMN02585962
2288949	2289846	898	898	GCF_000658615.1	SAMN02586011
2287851	2288738	888	888	GCF_025916585.1	SAMN29877844
2288689	2289567	879	879	GCF_000671775.1	SAMN02350408
2288689	2289567	879	879	GCF_000672235.1	SAMN02350432
2289054	2289897	844	844	GCF_002130075.1	SAMN06094087
2280350	2280814	465	837	GCF_001318125.1	SAMEA968084
2275077	2275301	225	837	GCF_001318125.1	SAMEA968084
2277624	2277770	147	837	GCF_001318125.1	SAMEA968084
2288401	2289216	816	816	GCF_001844265.1	SAMN05919591
2288401	2289216	816	816	GCF_001943905.1	SAMN06010138
2288401	2289216	816	816	GCF_001944125.1	SAMN06010170
2288401	2289216	816	816	GCF_900123025.1	SAMEA2683139
2288408	2288667	260	752	GCF_900123945.1	SAMEA2682913
2274409	2274659	251	752	GCF_900123945.1	SAMEA2682913
2276598	2276838	241	752	GCF_900123945.1	SAMEA2682913
2280757	2281377	621	729	GCF_001208685.1	SAMEA968206
2275213	2275320	108	729	GCF_001208685.1	SAMEA968206
2277765	2278140	376	672	GCF_001196715.1	SAMEA968193
2275172	2275344	173	672	GCF_001196715.1	SAMEA968193
2280766	2280888	123	672	GCF_001196715.1	SAMEA968193
2280501	2280803	303	591	GCF_001105365.1	SAMEA968074
2278157	2278344	188	591	GCF_001105365.1	SAMEA968074
2275197	2275251	55	591	GCF_001105365.1	SAMEA968074
2281410	2281454	45	591	GCF_001105365.1	SAMEA968074
2276424	2276996	573	573	GCF_001997825.1	SAMN05721798
2280348	2280686	339	553	GCF_001318285.1	SAMEA968095
2275213	2275339	127	553	GCF_001318285.1	SAMEA968095
2280773	2280859	87	553	GCF_001318285.1	SAMEA968095
2280821	2281365	545	545	GCF_000709695.1	SAMN02864884
2274931	2275474	544	544	GCF_000668415.1	SAMN02381003
2274931	2275474	544	544	GCF_000669255.1	SAMN02381050
2274931	2275474	544	544	GCF_001096785.1	SAMEA787739
2288218	2288733	516	516	GCF_000669535.1	SAMN02398708
2284821	2285297	477	477	GCF_000735975.1	SAMN02911576
2277418	2277744	327	346	GCF_001121985.1	SAMEA787712
2275988	2276006	19	346	GCF_001121985.1	SAMEA787712
2275122	2275464	343	343	GCF_900121545.1	SAMEA2683080
2280528	2280768	241	325	GCF_001134885.1	SAMEA968161
2275210	2275293	84	325	GCF_001134885.1	SAMEA968161
2280530	2280837	308	308	GCF_001195765.1	SAMEA1706706
2280740	2281040	301	301	GCF_001207075.1	SAMEA968212
2275835	2276125	291	291	GCF_001165005.1	SAMEA787705
2288576	2288864	289	289	GCF_000652915.1	SAMN02585987
2288576	2288864	289	289	GCF_000653815.1	SAMN02586050
2288576	2288864	289	289	GCF_000656975.1	SAMN02586097
2288576	2288864	289	289	GCF_000658635.1	SAMN02586022
2288576	2288864	289	289	GCF_000658775.1	SAMN02586075
2288576	2288864	289	289	GCF_000659625.1	SAMN01925657
2288576	2288864	289	289	GCF_000659825.1	SAMN01925669
2288576	2288864	289	289	GCF_000660245.1	SAMN02053741
2288576	2288864	289	289	GCF_000660785.1	SAMN02053768
2288576	2288864	289	289	GCF_000672015.1	SAMN02350420
2288576	2288864	289	289	GCF_000672275.1	SAMN02350434
2288576	2288864	289	289	GCF_000672395.1	SAMN02350440
2288576	2288864	289	289	GCF_000672775.1	SAMN02350460
2288576	2288864	289	289	GCF_000673295.1	SAMN02350486
2288576	2288864	289	289	GCF_000705745.1	SAMN02586014
2288576	2288864	289	289	GCF_003395485.1	SAMN09566601
2288576	2288864	289	289	GCF_003395575.1	SAMN09566599
2279199	2279469	271	271	GCF_001128125.1	SAMEA787742
2279651	2279792	142	268	GCF_000463255.1	SAMN02470642
2275138	2275263	126	268	GCF_000463255.1	SAMN02470642
2280780	2281004	225	260	GCF_001133005.1	SAMEA968083
2277870	2277904	35	260	GCF_001133005.1	SAMEA968083
2280589	2280841	253	253	GCF_001197095.1	SAMEA1706662
2275179	2275319	141	250	GCF_001318765.1	SAMEA968158
2280718	2280826	109	250	GCF_001318765.1	SAMEA968158
2279674	2279922	249	249	GCF_900127185.1	SAMEA2682855
2279877	2280123	247	247	GCF_018109285.1	SAMN04492787
2279585	2279831	247	247	GCF_900122985.1	SAMEA2683129
2279669	2279912	244	244	GCF_900122995.1	SAMEA2683130
2275173	2275273	101	239	GCF_000463275.1	SAMN02470643
2279744	2279807	64	239	GCF_000463275.1	SAMN02470643
2277806	2277850	45	239	GCF_000463275.1	SAMN02470643
2280827	2280855	29	239	GCF_000463275.1	SAMN02470643
2279656	2279885	230	237	GCF_000463235.1	SAMN02470644
2275176	2275182	7	237	GCF_000463235.1	SAMN02470644
2287408	2287549	142	235	GCF_003399115.1	SAMN09566671
2290237	2290303	67	235	GCF_003399115.1	SAMN09566671
2277981	2278006	26	235	GCF_003399115.1	SAMN09566671
2283441	2283674	234	234	GCF_003392005.1	SAMN09566420
2280502	2280724	223	223	GCF_001174865.1	SAMEA1706681
2275150	2275370	221	221	GCF_001211585.1	SAMEA968185
2275172	2275337	166	215	GCF_001202635.1	SAMEA968093
2280815	2280863	49	215	GCF_001202635.1	SAMEA968093
2275176	2275347	172	213	GCF_001207715.1	SAMEA968205
2280835	2280875	41	213	GCF_001207715.1	SAMEA968205
2280556	2280764	209	209	GCF_001112865.1	SAMEA1706673
2275176	2275347	172	207	GCF_001198575.1	SAMEA968094
2280832	2280866	35	207	GCF_001198575.1	SAMEA968094
2280609	2280803	195	195	GCF_001193195.1	SAMEA1706663
2275047	2275240	194	194	GCF_900124075.1	SAMEA2682930
2280609	2280783	175	175	GCF_001195965.1	SAMEA1706697
2280638	2280810	173	173	GCF_001204535.1	SAMEA1706683
2279568	2279738	171	171	GCF_001318045.1	SAMEA1706695
2283661	2283831	171	171	GCF_003398385.1	SAMN09566724
2283659	2283828	170	170	GCF_003398825.1	SAMN09566692
2279941	2280110	170	170	GCF_018109105.1	SAMN04492781
2279943	2280104	162	162	GCF_018109315.1	SAMN04492790
2280677	2280837	161	161	GCF_001210125.1	SAMEA968079
2285994	2286154	161	161	GCF_008423605.1	SAMN12726462
2279979	2280137	159	159	GCF_018109145.1	SAMN04492780
2279929	2280083	155	155	GCF_018109125.1	SAMN04492779
2288907	2289059	153	153	GCF_000674435.1	SAMN02360611
2279954	2280104	151	151	GCF_018109365.1	SAMN04492792
2275213	2275358	146	146	GCF_001201055.1	SAMEA968135
2279961	2280104	144	144	GCF_018109185.1	SAMN04492782
2275136	2275277	142	142	GCF_900122575.1	SAMEA2683070
2283639	2283759	121	138	GCF_012931865.1	SAMN10386495
2282793	2282809	17	138	GCF_012931865.1	SAMN10386495
2289116	2289246	131	131	GCF_001324805.1	SAMEA1707145
2275213	2275342	130	130	GCF_001203995.1	SAMEA968182
2280756	2280879	124	124	GCF_001201495.1	SAMEA968195
2283664	2283783	120	121	GCF_003399035.1	SAMN09566677
2284891	2284891	1	121	GCF_003399035.1	SAMN09566677
2275218	2275312	95	119	GCF_001192575.1	SAMEA968177
2280825	2280848	24	119	GCF_001192575.1	SAMEA968177
2275773	2275888	116	116	GCF_003394165.1	SAMN09566640
2279991	2280104	114	114	GCF_018109225.1	SAMN04492783
2279974	2280085	112	112	GCF_018109385.1	SAMN04492791
2280040	2280143	104	104	GCF_018109305.1	SAMN04492789
2280868	2280969	102	102	GCF_001158445.1	SAMEA787709
2279961	2280062	102	102	GCF_018109255.1	SAMN04492786
2276679	2276777	99	99	GCF_000651995.1	SAMN02585932
2288961	2289059	99	99	GCF_000655115.1	SAMN02419616
2288961	2289059	99	99	GCF_000656075.1	SAMN02419668
2279964	2280057	94	94	GCF_018109245.1	SAMN04492785
2283224	2283311	88	88	GCF_004785805.1	SAMN10589319
2283622	2283707	86	86	GCF_003399005.1	SAMN09566678
2279969	2280048	80	80	GCF_018109205.1	SAMN04492784
2277650	2277728	79	79	GCF_001318565.1	SAMEA968120
2283607	2283685	79	79	GCF_003392865.1	SAMN09566474
2289175	2289252	78	78	GCF_000669455.1	SAMN02398701
2289175	2289252	78	78	GCF_000669475.1	SAMN02398702
2285043	2285117	75	75	GCF_003392305.1	SAMN09566415
2281702	2281754	53	72	GCF_012931915.1	SAMN10386497
2277876	2277894	19	72	GCF_012931915.1	SAMN10386497
2280782	2280852	71	71	GCF_001445335.1	SAMN03813799
2287932	2287999	68	68	GCF_000706785.1	SAMN02360575
2280027	2280091	65	65	GCF_018109345.1	SAMN04492793
2281374	2281433	60	60	GCF_001167185.1	SAMEA1706704
2275976	2276029	54	54	GCF_001105885.1	SAMEA787719
2280753	2280802	50	50	GCF_001319045.1	SAMEA968215
2287456	2287505	50	50	GCF_003397815.1	SAMN09566730
2289091	2289139	49	49	GCF_000667585.1	SAMN02231181
2285139	2285182	44	44	GCF_003392925.1	SAMN09566468
2280795	2280837	43	43	GCF_001317985.1	SAMEA1706685
2280816	2280855	40	40	GCF_001133325.1	SAMEA787746
2280491	2280529	39	39	GCF_001317905.1	SAMEA1706664
2278069	2278105	37	37	GCF_902299125.1	SAMEA5842598
2280771	2280806	36	36	GCF_001209585.1	SAMEA968194
2280790	2280825	36	36	GCF_001372235.1	SAMEA3354378
2285825	2285858	34	34	GCF_012932035.1	SAMN10386498
2280842	2280874	33	33	GCF_001206715.1	SAMEA968149
2280780	2280809	30	30	GCF_001318865.1	SAMEA968178
2280830	2280857	28	28	GCF_001084845.1	SAMEA787748
2288963	2288989	27	27	GCF_003399105.1	SAMN09566672
2280874	2280899	26	26	GCF_001207555.1	SAMEA968191
2283664	2283688	25	25	GCF_003393145.1	SAMN09566452
2280764	2280785	22	22	GCF_000291765.1	SAMD00036586
2280832	2280853	22	22	GCF_001208165.1	SAMEA968184
2280831	2280849	19	19	GCF_000220415.1	SAMN02472040
2280764	2280780	17	17	GCF_001209145.1	SAMEA968171
2280770	2280783	14	14	GCF_000709575.1	SAMN02864882
2280744	2280757	14	14	GCF_001196225.1	SAMEA968123
2280829	2280842	14	14	GCF_001200015.1	SAMEA968175
2289036	2289049	14	14	GCF_001380935.1	SAMEA1403705
2280832	2280840	9	11	GCF_001210665.1	SAMEA968080
2280478	2280479	2	11	GCF_001210665.1	SAMEA968080
2280828	2280837	10	10	GCF_001198855.1	SAMEA968124
2283671	2283680	10	10	GCF_003392225.1	SAMN09566390
2286066	2286072	7	8	GCF_003393085.1	SAMN09566455
2278591	2278591	1	8	GCF_003393085.1	SAMN09566455
2283653	2283659	7	7	GCF_003393775.1	SAMN09566466
2276001	2276006	6	6	GCF_001121325.1	SAMEA787750
2276001	2276006	6	6	GCF_001155985.1	SAMEA787744
2280832	2280837	6	6	GCF_001206155.1	SAMEA968081
2280832	2280837	6	6	GCF_001317925.1	SAMEA1706665
2280851	2280855	5	5	GCF_001088285.1	SAMEA787732
2280831	2280835	5	5	GCF_001318885.1	SAMEA968181
2280787	2280789	3	3	GCF_001169865.1	SAMEA968078
2276723	2276725	3	3	GCF_002149005.1	SAMN06697554
2289872	2289874	3	3	GCF_003393685.1	SAMN09566485
2280829	2280830	2	2	GCF_001207985.1	SAMEA968174
2283672	2283673	2	2	GCF_003395315.1	SAMN09566615
2285083	2285083	1	1	GCF_001381135.1	SAMEA1403718
2279021	2279021	1	1	GCF_003393505.1	SAMN09566422
2285049	2285049	1	1	GCF_003393795.1	SAMN09566464
2283680	2283680	1	1	GCF_003394315.1	SAMN09566617
2283676	2283676	1	1	GCF_003395235.1	SAMN09566627

### Sheet: SRA based deletion verification
Start of deletion	End of deletion	Deletion size	Total deletion size	RefSeq ID	Biosample	SRA	Verification	Verified SRA runs | Total number of SRA runs
2276576	2289544	12969	12969	GCF_000649415.1	SAMN02567721	SRS555923	PASS	1|1
2287263	2295169	7907	7907	GCF_000649675.1	SAMN02567762	SRS559933	FAIL	0|2
2282850	2287445	4596	6572	GCF_001384915.1	SAMEA1403978	ERS066702	FAIL	0|1
2288125	2289845	1721	6572	GCF_001384915.1	SAMEA1403978	ERS066702	FAIL	0|1
2287587	2287841	255	6572	GCF_001384915.1	SAMEA1403978	ERS066702	PASS	1|1
2283128	2289159	6032	6227	GCF_900127445.1	SAMEA2683037	ERS519098	PASS	1|1
2279731	2279925	195	6227	GCF_900127445.1	SAMEA2683037	ERS519098	FAIL	0|1
2283128	2289159	6032	6032	GCF_900124395.1	SAMEA2682984	ERS519045	PASS	1|1
2283128	2289159	6032	6032	GCF_900123555.1	SAMEA2682973	ERS519034	PASS	1|1
2283128	2289159	6032	6032	GCF_900122685.1	SAMEA2683086	ERS519147	PASS	1|1
2283128	2289159	6032	6032	GCF_900122855.1	SAMEA2683104	ERS519165	PASS	1|1
2283848	2289575	5728	5728	GCF_900127225.1	SAMEA2682816	ERS518877	PASS	1|1
2285358	2290692	5335	5335	GCF_001382095.1	SAMEA1403785	ERS096471	PASS	1|1
2285200	2290298	5099	5099	GCF_020683785.1	SAMN21593433	SRS10401339	PASS	1|1
2285200	2290298	5099	5099	GCF_020684665.1	SAMN21593478	SRS10401389	PASS	1|1
2285815	2290885	5071	5071	GCF_900122785.1	SAMEA2683096	ERS519157	PASS	1|1
2284472	2289228	4757	4757	GCF_000649755.1	SAMN02584583	SRS555927	PASS	2|2
2287117	2291490	4374	4374	GCF_000650915.1	SAMN02584655	SRS555962	FAIL	0|2
2285168	2289224	4057	4057	GCF_000705705.1	SAMN02628517	SRS559742	FAIL	0|1
2286947	2290750	3804	3804	GCF_900127285.1	SAMEA2683144	ERS519205	PASS	1|1
2287688	2291442	3755	3755	GCF_000655475.1	SAMN02419637	SRS553853	PASS	4|4
2287688	2291442	3755	3755	GCF_000681195.1	SAMN02419607	SRS553889	PASS	4|4
2285535	2288943	3409	3409	GCF_900124455.1	SAMEA2683006	ERS519067	PASS	1|1
2288801	2291107	2307	2307	GCF_000680055.1	SAMN02419543	SRS551687	PASS	4|4
2288801	2291107	2307	2307	GCF_000680315.1	SAMN02419559	SRS551802	PASS	4|4
2288801	2291107	2307	2307	GCF_000680815.1	SAMN02419586	SRS551867	PASS	4|4
2288801	2291107	2307	2307	GCF_000679915.1	SAMN02419535	SRS551984	PASS	3|4
2287033	2289292	2260	2260	GCF_000649355.1	SAMN02567713	SRS555850	PASS	1|1
2287448	2288777	1330	2219	GCF_000674155.1	SAMN02360594	SRS491965	FAIL	0|4
2289195	2290083	889	2219	GCF_000674155.1	SAMN02360594	SRS491965	FAIL	0|4
2276533	2278269	1737	1737	GCF_000654575.1	SAMN02598973	SRS557830	PASS	4|4
2287240	2288938	1699	1699	GCF_900123065.1	SAMEA2682800	ERS518861	PASS	1|1
2287240	2288938	1699	1699	GCF_900122745.1	SAMEA2683092	ERS519153	PASS	1|1
2287240	2288938	1699	1699	GCF_900122795.1	SAMEA2683021	ERS519082	PASS	1|1
2288624	2290118	1495	1495	GCF_000675855.1	SAMN02403571	SRS555494	FAIL	0|4
2275766	2276125	360	1008	GCF_001148065.1	SAMEA787711	ERS023435	FAIL	0|1
2277418	2277696	279	1008	GCF_001148065.1	SAMEA787711	ERS023435	FAIL	0|1
2279187	2279460	274	1008	GCF_001148065.1	SAMEA787711	ERS023435	FAIL	0|1
2280761	2280855	95	1008	GCF_001148065.1	SAMEA787711	ERS023435	FAIL	0|1
